# Estimates of Cross-Border Menthol Cigarette Sales Following the Comprehensive Tobacco Flavor Ban in Massachusetts

**DOI:** 10.1101/2022.04.24.22274236

**Authors:** Jacob James Rich

## Abstract

On June 1, 2020, Massachusetts became the first state in the US to ban all flavored tobacco product sales, including menthol cigarettes. Recent research has estimated the reduction in cigarette sales in Massachusetts following the comprehensive tobacco flavor ban, but noted that missing data on border states was a major limitation of the findings. This letter replicates the procedures of Asare et al. with 1540 state-months and then adds Asare et al.’s missing states with 2420 total observations for the period January 2017 to July 2021. The replication confirms Asare et al.’s adjusted estimate for the reduction in menthol cigarettes, which falls within their 95% confidence interval. However, assigning Massachusetts and its bordering states as a single treatment group leads to an increase of 191.95 (95% CI, 96.82 to 287.09) total cigarette packs sold per 1000 people in the six-state region. In the 12-month period following the comprehensive flavor ban in Massachusetts, the state sold 29.96 million fewer cigarette packs compared to the prior period. However, a total of 33.36 million additional cigarette packs were sold during the same post-ban period in the counties that bordered Massachusetts. Given decreasing rates of smoking in all five bordering states between 2019 and 2020, the increase in border-state cigarette sales following the comprehensive flavor ban should be interpreted as a lower-bound estimate for cigarettes that were ultimately consumed in Massachusetts.

## Supplementary material for "Estimates of Cross-Border Menthol Cigarette Sales Following the Comprehensive Tobacco Flavor Ban in Massachusetts": Predictor Variable Data

### Sheet: 20220423_Rich_data
ID	Year	Month	State.FIPS	under10k	under30k	under60k	under150k	over150k	below_age_25	below_age_45	below_age_65	above_age_64	male	female	asian	black	white	other_race	married	not_married	unemployed	no_high	high_school	some_college	college_degree	Population	cigarette_tax	total.cases	case.rate
1	2017	1	1	0.0740303	0.229487	0.301297	0.326044	0.0691414	0.293606	0.233068	0.290957	0.182369	0.466515	0.533485	0.00983731	0.225123	0.747257	0.0177828	0.52838	0.47162	0.0680394	0.181357	0.312413	0.273189	0.233041	4874747	0.620492	0	0
2	2017	2	1	0.0751239	0.22363	0.273099	0.34604	0.082107	0.3006	0.226762	0.300225	0.172414	0.470826	0.529174	0.0104948	0.226012	0.743628	0.0198651	0.536451	0.463549	0.0522325	0.172398	0.314993	0.271435	0.241174	4874747	0.609956	0	0
3	2017	3	1	0.0783914	0.226533	0.276878	0.336084	0.0821132	0.289584	0.225868	0.305609	0.178939	0.4789	0.5211	0.0125906	0.235406	0.737505	0.0144983	0.552595	0.447405	0.045264	0.169499	0.33119	0.266422	0.232889	4874747	0.467321	0	0
4	2017	4	1	0.0638111	0.251703	0.256526	0.357545	0.0704151	0.297158	0.248062	0.286822	0.167959	0.477989	0.522011	0.0121816	0.241417	0.72536	0.021041	0.548474	0.451526	0.0348743	0.164722	0.327648	0.26526	0.24237	4874747	0.626238	0	0
5	2017	5	1	0.0665485	0.25262	0.269785	0.337785	0.073262	0.292571	0.245333	0.286476	0.175619	0.479054	0.520946	0.008	0.229333	0.733333	0.0293333	0.555037	0.444963	0.036379	0.164179	0.331623	0.272388	0.23181	4874747	0.608418	0	0
6	2017	6	1	0.0745926	0.249907	0.283965	0.319591	0.0719433	0.292525	0.241419	0.282227	0.183829	0.483077	0.516923	0.00762776	0.232647	0.729977	0.0297483	0.546387	0.453613	0.0448014	0.165501	0.338462	0.271795	0.224242	4874747	0.488256	0	0
7	2017	7	1	0.0698897	0.230962	0.297734	0.337275	0.0641398	0.305745	0.238095	0.280801	0.175359	0.482241	0.517759	0.00755858	0.23356	0.724112	0.0347695	0.540616	0.459384	0.0431107	0.163399	0.331466	0.266573	0.238562	4874747	0.626626	0	0
8	2017	8	1	0.0844038	0.227068	0.301696	0.328098	0.0587344	0.286557	0.226808	0.296384	0.190252	0.481741	0.518259	0.0086478	0.221305	0.737814	0.0322327	0.513488	0.486512	0.0344828	0.166115	0.334595	0.26124	0.23805	4874747	0.635384	0	0
9	2017	9	1	0.0781185	0.233123	0.295981	0.334129	0.0586479	0.292025	0.224394	0.297889	0.185692	0.488152	0.511848	0.011337	0.240422	0.716966	0.0312744	0.488134	0.511866	0.0298755	0.171242	0.315496	0.263844	0.249418	4874747	0.509945	0	0
10	2017	10	1	0.0759804	0.247763	0.289117	0.330159	0.0569798	0.275932	0.232172	0.303079	0.188817	0.486547	0.513453	0.0121556	0.232577	0.732172	0.0230956	0.485972	0.514028	0.0342466	0.162149	0.324774	0.275321	0.237756	4874747	0.675975	0	0
11	2017	11	1	0.0938912	0.233252	0.256987	0.364496	0.0513745	0.284264	0.246779	0.290512	0.178446	0.478621	0.521379	0.0113237	0.224131	0.739555	0.0249902	0.500704	0.499296	0.0348936	0.158142	0.320038	0.289066	0.232755	4874747	0.682834	0	0
12	2017	12	1	0.0811278	0.225956	0.256776	0.375049	0.0610911	0.269721	0.245817	0.300797	0.183665	0.484887	0.515113	0.012749	0.232271	0.730677	0.0243028	0.519222	0.480778	0.0343008	0.153773	0.319886	0.289037	0.237304	4874747	0.552148	0	0
13	2018	1	1	0.0795995	0.217722	0.24405	0.380453	0.0781763	0.272944	0.249901	0.296782	0.180373	0.480374	0.519626	0.0135081	0.209774	0.759237	0.0174811	0.545238	0.454762	0.0434783	0.160476	0.316667	0.287619	0.235238	4887871	0.680047	0	0
14	2018	2	1	0.0730931	0.20926	0.25231	0.375717	0.0896206	0.289433	0.236208	0.295649	0.17871	0.477612	0.522388	0.012432	0.217949	0.747863	0.021756	0.539289	0.460711	0.0395869	0.162301	0.304022	0.282975	0.250702	4887871	0.625266	0	0
15	2018	3	1	0.0610414	0.226092	0.274166	0.344874	0.0938268	0.285887	0.235625	0.298754	0.179735	0.47903	0.52097	0.0152795	0.209489	0.757941	0.0172899	0.536691	0.463309	0.0366173	0.161151	0.307434	0.275779	0.255635	4887871	0.474597	0	0
16	2018	4	1	0.0548565	0.219461	0.282229	0.347745	0.0957081	0.297065	0.248532	0.278669	0.175734	0.475425	0.524575	0.0105675	0.239139	0.731898	0.0183953	0.513283	0.486717	0.0334169	0.176471	0.306452	0.268501	0.248577	4887871	0.69195	0	0
17	2018	5	1	0.0520432	0.229268	0.278243	0.352479	0.0879668	0.290257	0.23563	0.282919	0.191194	0.476785	0.523215	0.0057073	0.238891	0.729311	0.0260905	0.518428	0.481572	0.0330357	0.186241	0.307617	0.265356	0.240786	4887871	0.656627	0	0
18	2018	6	1	0.0550256	0.222639	0.265938	0.365853	0.090544	0.284137	0.250613	0.277596	0.187653	0.486106	0.513894	0.00776778	0.217089	0.751022	0.024121	0.535697	0.464303	0.0464912	0.176268	0.320532	0.264402	0.238799	4887871	0.531154	0	0
19	2018	7	1	0.0611287	0.200509	0.271055	0.371673	0.0956341	0.296143	0.248445	0.269598	0.185815	0.484105	0.515895	0.00746578	0.225218	0.74326	0.0240564	0.537381	0.462619	0.0333935	0.169594	0.329152	0.26292	0.238334	4887871	0.662976	0	0
20	2018	8	1	0.0721399	0.196309	0.260197	0.374667	0.0966873	0.2986	0.24547	0.282125	0.173806	0.490337	0.509663	0.0102965	0.219934	0.751236	0.0185338	0.530542	0.469458	0.0355556	0.165517	0.317734	0.272414	0.244335	4887871	0.660935	0	0
21	2018	9	1	0.0731402	0.180888	0.280673	0.369494	0.0958045	0.300609	0.246247	0.28357	0.169574	0.491062	0.508938	0.0150101	0.233671	0.728195	0.0231237	0.502682	0.497318	0.0362069	0.161385	0.311068	0.278888	0.248659	4887871	0.532775	0	0
22	2018	10	1	0.0757478	0.208342	0.273014	0.3595	0.0833969	0.29886	0.236971	0.299267	0.164902	0.482533	0.517467	0.0109935	0.232085	0.734935	0.021987	0.487973	0.512027	0.0332458	0.14973	0.32106	0.282769	0.246441	4887871	0.699058	0	0
23	2018	11	1	0.0772771	0.222509	0.259434	0.364052	0.0767277	0.2908	0.2448	0.2904	0.174	0.487465	0.512535	0.016	0.2128	0.7428	0.0284	0.508014	0.491986	0.0298246	0.152016	0.305974	0.290432	0.251578	4887871	0.722142	0	0
24	2018	12	1	0.0766143	0.232827	0.273633	0.331014	0.0859115	0.281882	0.247214	0.290136	0.180768	0.483904	0.516096	0.0132068	0.213372	0.739992	0.0334296	0.519637	0.480363	0.034291	0.146022	0.313696	0.296073	0.244209	4887871	0.587015	0	0
25	2019	1	1	0.0662598	0.231624	0.268427	0.34824	0.0854489	0.282458	0.253561	0.286528	0.177452	0.475624	0.524376	0.021978	0.205535	0.74766	0.024827	0.53598	0.46402	0.0417407	0.154839	0.312655	0.28536	0.247146	4903185	0.695363	0	0
26	2019	2	1	0.0700348	0.227582	0.273702	0.346126	0.0825552	0.293183	0.248432	0.276453	0.181932	0.472023	0.527977	0.0188206	0.230866	0.727729	0.0225847	0.516894	0.483106	0.0345438	0.156329	0.313162	0.282905	0.247605	4903185	0.673932	0	0
27	2019	3	1	0.0679604	0.231054	0.287357	0.329648	0.0839806	0.282523	0.243101	0.290407	0.183968	0.474794	0.525206	0.0192729	0.229523	0.733684	0.0175208	0.505993	0.494007	0.0355839	0.164669	0.316311	0.269411	0.249609	4903185	0.527501	0	0
28	2019	4	1	0.0580749	0.204199	0.28342	0.372846	0.0814598	0.284625	0.243117	0.270648	0.201609	0.473918	0.526082	0.0173655	0.252859	0.713257	0.0165184	0.497465	0.502535	0.0322019	0.170385	0.311359	0.262677	0.255578	4903185	0.641941	0	0
29	2019	5	1	0.0601008	0.204055	0.287095	0.365661	0.0830886	0.283868	0.243018	0.27178	0.201334	0.47254	0.52746	0.00541892	0.250938	0.720717	0.0229262	0.523618	0.476382	0.0183888	0.168844	0.319095	0.266834	0.245226	4903185	0.624403	0	0
30	2019	6	1	0.0566271	0.22496	0.262285	0.356941	0.0991866	0.284546	0.239575	0.282911	0.192968	0.47415	0.52585	0.0102208	0.230581	0.736713	0.0224857	0.531715	0.468285	0.0237885	0.164519	0.334985	0.256194	0.244301	4903185	0.502258	0	0
31	2019	7	1	0.0582744	0.201507	0.25075	0.391623	0.0978454	0.3	0.237751	0.279116	0.183133	0.473449	0.526551	0.00843373	0.244578	0.731727	0.015261	0.55774	0.44226	0.0261383	0.1543	0.336118	0.257494	0.252088	4903185	0.654869	0	0
32	2019	8	1	0.0629151	0.205141	0.24843	0.388263	0.095252	0.297872	0.23886	0.29988	0.163388	0.482238	0.517762	0.0104376	0.233641	0.739061	0.0168607	0.553398	0.446602	0.0284728	0.152427	0.338835	0.262621	0.246117	4903185	0.659795	0	0
33	2019	9	1	0.0664524	0.21352	0.235408	0.391248	0.0933713	0.300699	0.237351	0.295352	0.166598	0.486407	0.513593	0.0152201	0.240642	0.726861	0.0172768	0.529558	0.470442	0.0258467	0.15996	0.320914	0.268256	0.250869	4903185	0.539794	0	0
34	2019	10	1	0.0631796	0.198994	0.247604	0.398891	0.0913321	0.294898	0.23932	0.285774	0.180008	0.487815	0.512185	0.0111987	0.236831	0.727084	0.0248859	0.540061	0.459939	0.0241411	0.159736	0.29716	0.259128	0.283976	4903185	0.657541	0	0
35	2019	11	1	0.0656059	0.195894	0.244843	0.384595	0.109062	0.279332	0.230898	0.285595	0.204175	0.482305	0.517695	0.0125261	0.220042	0.741545	0.0258873	0.539474	0.460526	0.0276454	0.155364	0.29504	0.258603	0.290992	4903185	0.687628	0	0
36	2019	12	1	0.0618475	0.199609	0.239852	0.371601	0.12709	0.282201	0.241351	0.268028	0.20842	0.476871	0.523129	0.0158399	0.22426	0.73489	0.0250104	0.527116	0.472884	0.0278552	0.151039	0.303092	0.25849	0.28738	4903185	0.555263	0	0
37	2020	1	1	0.057774	0.178297	0.26648	0.366084	0.131365	0.289293	0.246465	0.257374	0.206869	0.469606	0.530394	0.019798	0.224242	0.732929	0.0230303	0.532146	0.467854	0.033945	0.144906	0.305638	0.267062	0.282394	4921532	0.750828	0	0
38	2020	2	1	0.0501825	0.177213	0.271392	0.359886	0.141327	0.286759	0.240049	0.264419	0.208773	0.468665	0.531335	0.0182778	0.232331	0.730301	0.0190902	0.521782	0.478218	0.022604	0.13999	0.323544	0.275086	0.26138	4921532	0.749991	0	0
39	2020	3	1	0.0430284	0.18287	0.281565	0.36754	0.124997	0.283138	0.24211	0.269612	0.20514	0.470926	0.529074	0.0202885	0.228584	0.72633	0.0247971	0.51571	0.48429	0.0311245	0.143012	0.315818	0.289816	0.251354	4921532	0.550546	1056	0.214567
40	2020	4	1	0.0338886	0.162425	0.281039	0.401005	0.121643	0.280941	0.216471	0.270588	0.232	0.480156	0.519844	0.016	0.228235	0.736471	0.0192941	0.535593	0.464407	0.121767	0.137853	0.30904	0.285876	0.267232	4921532	0.663781	6115	1.2425
41	2020	5	1	0.0353858	0.15643	0.28414	0.406037	0.118007	0.266973	0.217968	0.281776	0.233282	0.479516	0.520484	0.0071465	0.216947	0.749872	0.0260337	0.554545	0.445455	0.084989	0.129697	0.315758	0.286061	0.268485	4921532	0.63349	11005	2.23609
42	2020	6	1	0.0390317	0.17934	0.29192	0.400982	0.0887266	0.277524	0.221208	0.272958	0.228311	0.473697	0.526303	0.0106545	0.22273	0.739219	0.0273973	0.535496	0.464504	0.0672547	0.142595	0.319461	0.277846	0.260098	4921532	0.503225	20246	4.11376
43	2020	7	1	0.038204	0.167084	0.294043	0.399906	0.100763	0.297589	0.223704	0.268856	0.209851	0.475644	0.524356	0.00974859	0.237045	0.730118	0.0230888	0.541745	0.458255	0.0708749	0.136849	0.3371	0.26177	0.264281	4921532	0.671719	49616	10.0814
44	2020	8	1	0.041178	0.187367	0.26816	0.402959	0.100335	0.284108	0.230966	0.281042	0.203883	0.470034	0.529966	0.00970874	0.220746	0.741952	0.0275933	0.53366	0.46634	0.0478842	0.141983	0.317013	0.274174	0.26683	4921532	0.666698	38023	7.72585
45	2020	9	1	0.0472599	0.220602	0.240318	0.397098	0.0947226	0.300482	0.233903	0.274639	0.190977	0.474915	0.525085	0.0113885	0.247919	0.720105	0.0205869	0.519322	0.480678	0.063788	0.158814	0.313923	0.255161	0.272102	4921532	0.567366	27935	5.67608
46	2020	10	1	0.0507189	0.197697	0.243849	0.400749	0.106986	0.300462	0.246328	0.261855	0.191355	0.482292	0.517708	0.0125892	0.241712	0.716744	0.0289551	0.532002	0.467998	0.0392157	0.144905	0.299539	0.266769	0.288786	4921532	0.701307	38087	7.73885
47	2020	11	1	0.0529901	0.206999	0.257074	0.38848	0.0944569	0.297174	0.244389	0.262677	0.195761	0.475534	0.524466	0.0124688	0.229842	0.733583	0.0241064	0.514445	0.485555	0.0394495	0.151039	0.300558	0.264572	0.283832	4921532	0.693097	58271	11.84
48	2020	12	1	0.0442581	0.195273	0.269807	0.386904	0.103758	0.294019	0.23631	0.266217	0.203454	0.484422	0.515578	0.0143218	0.250211	0.712721	0.0227464	0.50409	0.49591	0.0355427	0.149284	0.314417	0.263292	0.273006	4921532	0.58913	111695	22.6952
49	2021	1	1	0.0533782	0.187828	0.288768	0.362289	0.107737	0.295833	0.240417	0.263333	0.200417	0.478949	0.521051	0.0141667	0.244583	0.712917	0.0283333	0.480808	0.519192	0.0402245	0.147475	0.315657	0.286869	0.25	4921532	0.685129	96658	19.6398
50	2021	2	1	0.0496094	0.180715	0.287843	0.379618	0.102214	0.290962	0.229055	0.275691	0.204292	0.477507	0.522493	0.0165085	0.222864	0.740404	0.0202229	0.491307	0.508693	0.0421348	0.139593	0.319424	0.290114	0.250869	4921532	0.569291	33762	6.86006
51	2021	3	1	0.0487662	0.181651	0.284437	0.383562	0.101583	0.287892	0.243438	0.267993	0.200677	0.475672	0.524328	0.0143946	0.228196	0.740898	0.0165114	0.49719	0.50281	0.0387222	0.1349	0.317322	0.297905	0.249872	4921532	0.528781	22364	4.54411
52	2021	4	1	0.0466744	0.188347	0.28629	0.373784	0.104905	0.287936	0.23203	0.271963	0.208071	0.472726	0.527274	0.010929	0.212274	0.758722	0.0180748	0.519737	0.480263	0.0399257	0.140688	0.30415	0.28998	0.265182	4921532	0.682375	12796	2.6
53	2021	5	1	0.044278	0.184746	0.278313	0.382921	0.109742	0.292921	0.225793	0.272579	0.208706	0.470726	0.529274	0.0113914	0.222539	0.744508	0.0215622	0.523716	0.476284	0.0360111	0.153545	0.307579	0.277751	0.261125	4921532	0.69188	15693	3.18864
54	2021	6	1	0.0465655	0.192887	0.284913	0.369356	0.106279	0.29584	0.23854	0.263582	0.202037	0.468663	0.531337	0.00636672	0.2309	0.73472	0.0280136	0.531476	0.468524	0.040856	0.151703	0.316305	0.278122	0.25387	4921532	0.560991	5583	1.1344
55	2021	7	1	0.0487744	0.190426	0.282359	0.357061	0.121379	0.28887	0.236194	0.265506	0.209431	0.472169	0.527831	0.00764656	0.23237	0.728547	0.0314359	0.52838	0.47162	0.0350047	0.135191	0.327657	0.26935	0.267802	4921532	0.713258	35389	7.19065
56	2021	8	1	0.0551939	0.188326	0.288903	0.362808	0.104768	0.292693	0.243841	0.26096	0.202505	0.475674	0.524326	0.00751566	0.228392	0.732359	0.0317328	0.514967	0.485033	0.0364146	0.14206	0.331304	0.256722	0.269914	4921532	0.719963	116290	23.6288
57	2021	9	1	0.0472225	0.194964	0.280893	0.369577	0.107343	0.278902	0.254161	0.269006	0.197931	0.474414	0.525586	0.0130454	0.211426	0.756635	0.0188934	0.513896	0.486104	0.025974	0.13079	0.328065	0.246322	0.294823	4921532	0.594686	93310	18.9595
58	2021	10	1	0.0448342	0.186933	0.265889	0.381062	0.121281	0.266334	0.249093	0.278131	0.206443	0.482262	0.517738	0.0199637	0.227768	0.738203	0.0140653	0.508126	0.491874	0.025227	0.140303	0.306609	0.245395	0.307692	4921532	0.691545	34706	7.05187
59	2021	11	1	0.0522109	0.183326	0.265786	0.393719	0.104958	0.269467	0.237848	0.282209	0.210477	0.482869	0.517131	0.0212364	0.215668	0.753185	0.00991033	0.503337	0.496663	0.0248963	0.161846	0.28198	0.26307	0.293103	4921532	0.709565	16342	3.32051
60	2021	12	1	0.0535806	0.182904	0.252944	0.397263	0.113307	0.270698	0.24	0.27907	0.210233	0.485577	0.514423	0.02	0.229767	0.73814	0.012093	0.518785	0.481215	0.0248447	0.157459	0.303315	0.262431	0.276796	4921532	0.5843	60078	12.2072
61	2017	1	2	0.0377903	0.13174	0.244385	0.47217	0.113914	0.325255	0.291454	0.253189	0.130102	0.50399	0.49601	0.0542092	0.0191327	0.690051	0.236607	0.550806	0.449194	0.076537	0.121774	0.285484	0.309677	0.283065	739795	2.44936	0	0
62	2017	2	2	0.0332775	0.127003	0.255499	0.468107	0.116113	0.341295	0.29164	0.242615	0.12445	0.518775	0.481225	0.0509114	0.0207417	0.690761	0.237586	0.540016	0.459984	0.0841463	0.124495	0.28941	0.303153	0.282943	739795	2.53507	0	0
63	2017	3	2	0.0357569	0.130108	0.259685	0.455257	0.119194	0.349546	0.273671	0.246433	0.13035	0.513156	0.486844	0.0492866	0.0110246	0.677691	0.261997	0.54276	0.45724	0.0776197	0.120237	0.30906	0.281118	0.289585	739795	1.90265	0	0
64	2017	4	2	0.031038	0.134474	0.257048	0.464985	0.112455	0.341919	0.274308	0.25821	0.125563	0.525391	0.474609	0.0489375	0.0186735	0.660657	0.271732	0.537301	0.462699	0.083871	0.118189	0.345348	0.259011	0.277452	739795	3.05038	0	0
65	2017	5	2	0.0331031	0.130422	0.241544	0.48465	0.110281	0.354153	0.272425	0.25515	0.118272	0.521136	0.478864	0.0637874	0.0272425	0.647176	0.261794	0.545057	0.454943	0.0681502	0.130359	0.307087	0.288714	0.273841	739795	2.87733	0	0
66	2017	6	2	0.0251012	0.119618	0.275239	0.45547	0.124572	0.337241	0.27931	0.25931	0.124138	0.520896	0.479104	0.0641379	0.0344828	0.637241	0.264138	0.547703	0.452297	0.0683995	0.126325	0.295053	0.292403	0.286219	739795	2.24841	0	0
67	2017	7	2	0.0433798	0.115159	0.254231	0.468886	0.118344	0.336648	0.283381	0.257812	0.122159	0.516029	0.483971	0.0816761	0.0419034	0.651989	0.224432	0.55425	0.44575	0.0793872	0.0994575	0.29566	0.318264	0.286618	739795	2.62101	0	0
68	2017	8	2	0.0457872	0.134874	0.280316	0.402019	0.137004	0.343919	0.268919	0.260135	0.127027	0.508202	0.491798	0.0756757	0.0317568	0.692568	0.2	0.542882	0.457118	0.0540541	0.101201	0.29331	0.320755	0.284734	739795	2.56176	0	0
69	2017	9	2	0.034499	0.136573	0.270033	0.423816	0.13508	0.36802	0.258249	0.250635	0.123096	0.512191	0.487809	0.0691624	0.0393401	0.678934	0.212563	0.498789	0.501211	0.0566281	0.11138	0.307506	0.309927	0.271186	739795	2.24628	0	0
70	2017	10	2	0.0359263	0.133182	0.23632	0.457654	0.136917	0.36285	0.26498	0.256325	0.115846	0.500891	0.499109	0.0818908	0.0372836	0.681758	0.199068	0.5	0.5	0.0620783	0.117547	0.30494	0.31431	0.263203	739795	2.60994	0	0
71	2017	11	2	0.0451464	0.1501	0.224366	0.446713	0.133674	0.350683	0.253741	0.267404	0.128172	0.513177	0.486823	0.0728692	0.0377358	0.668185	0.22121	0.495561	0.504439	0.0764411	0.129944	0.284907	0.313963	0.271186	739795	2.88205	0	0
72	2017	12	2	0.0380059	0.177242	0.228084	0.422901	0.133767	0.355526	0.266312	0.244341	0.133822	0.512358	0.487642	0.0685752	0.0412783	0.642477	0.24767	0.480801	0.519199	0.0831099	0.127713	0.27379	0.331386	0.267112	739795	2.36343	0	0
73	2018	1	2	0.0436462	0.165613	0.22438	0.442313	0.124048	0.340614	0.279181	0.246416	0.133788	0.507888	0.492112	0.0709898	0.0300341	0.672355	0.226621	0.526863	0.473137	0.0789474	0.114385	0.275563	0.327556	0.282496	737438	2.19855	0	0
74	2018	2	2	0.045572	0.160472	0.222247	0.463255	0.108454	0.342033	0.276786	0.24794	0.133242	0.514128	0.485872	0.0638736	0.0226648	0.654533	0.258929	0.505757	0.494243	0.0776836	0.11426	0.303809	0.318866	0.263065	737438	2.63385	0	0
75	2018	3	2	0.0293581	0.14966	0.226005	0.481077	0.1139	0.373026	0.270395	0.234211	0.122368	0.504058	0.495942	0.0625	0.0171053	0.661184	0.259211	0.519164	0.480836	0.0661157	0.114111	0.315331	0.315331	0.255226	737438	1.8445	0	0
76	2018	4	2	0.0385655	0.141095	0.222594	0.49244	0.105306	0.36696	0.274204	0.236967	0.121869	0.516847	0.483153	0.0616114	0.0304672	0.658768	0.249154	0.522667	0.477333	0.0684134	0.120889	0.312	0.302222	0.264889	737438	2.8565	0	0
77	2018	5	2	0.0419656	0.15574	0.23879	0.446568	0.116937	0.357488	0.270531	0.240856	0.131125	0.513586	0.486414	0.073844	0.0400276	0.628709	0.257419	0.510314	0.489686	0.0438596	0.121076	0.299552	0.312108	0.267265	737438	2.58871	0	0
78	2018	6	2	0.0388709	0.132471	0.23399	0.450608	0.144059	0.351442	0.281019	0.244131	0.123407	0.515149	0.484851	0.065057	0.0429242	0.663313	0.228706	0.52987	0.47013	0.0464789	0.108225	0.285714	0.316017	0.290043	737438	1.96283	0	0
79	2018	7	2	0.0510521	0.159243	0.209124	0.447759	0.132821	0.340325	0.29364	0.240189	0.125846	0.520895	0.479105	0.0703654	0.0453315	0.658999	0.225304	0.54028	0.45972	0.0390516	0.0998249	0.309982	0.323117	0.267075	737438	2.80859	0	0
80	2018	8	2	0.0442361	0.155418	0.238708	0.418822	0.142816	0.339836	0.29012	0.250472	0.119572	0.528493	0.471507	0.063562	0.0371303	0.658905	0.240403	0.547715	0.452285	0.0496894	0.101844	0.306335	0.322374	0.269447	737438	2.81783	0	0
81	2018	9	2	0.0599093	0.145996	0.223866	0.424952	0.145276	0.344251	0.288102	0.254011	0.113636	0.519209	0.480791	0.072861	0.0381016	0.667112	0.221925	0.51602	0.48398	0.0421607	0.10118	0.317032	0.312816	0.268971	737438	2.3473	0	0
82	2018	10	2	0.0454693	0.170418	0.240296	0.403311	0.140506	0.348208	0.27789	0.248817	0.125085	0.511535	0.488465	0.0912779	0.0331305	0.670047	0.205544	0.514261	0.485739	0.0643836	0.107174	0.316335	0.318064	0.258427	737438	2.66207	0	0
83	2018	11	2	0.0404409	0.15244	0.260371	0.400144	0.146604	0.333567	0.278792	0.245084	0.142556	0.511027	0.488973	0.0969101	0.0330056	0.628511	0.241573	0.509107	0.490893	0.0754986	0.121422	0.294016	0.303556	0.281006	737438	3.09307	0	0
84	2018	12	2	0.0396776	0.143761	0.248221	0.429086	0.139254	0.332376	0.270639	0.244795	0.15219	0.508094	0.491906	0.0868629	0.0258435	0.643216	0.244078	0.50044	0.49956	0.0885886	0.129288	0.292876	0.294635	0.283201	737438	2.39578	0	0
85	2019	1	2	0.0269167	0.162003	0.25545	0.431969	0.123661	0.332881	0.269153	0.244746	0.15322	0.515742	0.484258	0.0820339	0.0223729	0.650847	0.244746	0.511054	0.488946	0.07739	0.127551	0.30017	0.302721	0.269558	731545	2.20495	0	0
86	2019	2	2	0.0248116	0.139923	0.266706	0.447312	0.121247	0.336721	0.265583	0.24458	0.153117	0.514012	0.485988	0.0630081	0.0243902	0.652439	0.260163	0.500855	0.499145	0.061194	0.121368	0.304274	0.299145	0.275214	731545	2.14758	0	0
87	2019	3	2	0.0215955	0.131399	0.257476	0.434647	0.154882	0.362866	0.261238	0.240391	0.135505	0.51425	0.48575	0.0612378	0.0254072	0.670358	0.242997	0.5	0.5	0.0588235	0.116807	0.288235	0.321008	0.27395	731545	1.69273	0	0
88	2019	4	2	0.034956	0.101346	0.241394	0.466759	0.155544	0.354012	0.280512	0.237357	0.128119	0.507376	0.492624	0.0586649	0.0296696	0.683749	0.227916	0.518843	0.481157	0.0455927	0.105171	0.281332	0.317266	0.296231	731545	2.77993	0	0
89	2019	5	2	0.0350631	0.114511	0.236127	0.439464	0.174835	0.355316	0.279946	0.229475	0.135262	0.504991	0.495009	0.0625841	0.026245	0.701211	0.20996	0.528187	0.471813	0.0631136	0.115351	0.279271	0.298352	0.307025	731545	2.58434	0	0
90	2019	6	2	0.0368695	0.117384	0.226907	0.457692	0.161148	0.3502	0.282956	0.243009	0.123835	0.508297	0.491703	0.0619174	0.0492676	0.684421	0.204394	0.54322	0.45678	0.0481283	0.104237	0.286441	0.311017	0.298305	731545	1.93635	0	0
91	2019	7	2	0.0308095	0.112801	0.241421	0.462912	0.152057	0.338545	0.290959	0.240653	0.129844	0.512821	0.487179	0.0523453	0.042828	0.705642	0.199184	0.540052	0.459948	0.0504775	0.0921619	0.304048	0.3118	0.29199	731545	2.82812	0	0
92	2019	8	2	0.0411285	0.124037	0.248068	0.430199	0.156567	0.341983	0.272122	0.24817	0.137725	0.518189	0.481811	0.0532269	0.0372588	0.66334	0.246174	0.521044	0.478956	0.0527027	0.109428	0.307239	0.295455	0.287879	731545	2.87757	0	0
93	2019	9	2	0.0428679	0.118609	0.255303	0.446055	0.137166	0.342105	0.280471	0.245845	0.131579	0.518195	0.481805	0.0533241	0.0380886	0.649584	0.259003	0.518843	0.481157	0.0553977	0.114812	0.304996	0.309378	0.270815	731545	2.47838	0	0
94	2019	10	2	0.0352736	0.109527	0.257634	0.456586	0.14098	0.330035	0.274205	0.24735	0.14841	0.51691	0.48309	0.064311	0.029682	0.665724	0.240283	0.504898	0.495102	0.0423601	0.103295	0.333037	0.277827	0.285841	731545	2.7318	0	0
95	2019	11	2	0.0401327	0.13369	0.210242	0.467919	0.148016	0.315906	0.268041	0.25405	0.162003	0.510623	0.489377	0.0670103	0.0250368	0.627393	0.28056	0.518248	0.481752	0.0603175	0.124088	0.321168	0.260036	0.294708	731545	2.87906	0	0
96	2019	12	2	0.0397236	0.133333	0.206303	0.452253	0.168387	0.328216	0.265351	0.249269	0.157164	0.503949	0.496051	0.0643275	0.0190058	0.672515	0.244152	0.517743	0.482257	0.0739599	0.121929	0.318471	0.264786	0.294813	731545	2.43454	0	0
97	2020	1	2	0.0347246	0.123401	0.237606	0.426461	0.177807	0.318584	0.261799	0.252212	0.167404	0.505445	0.494555	0.0567847	0.019174	0.69174	0.232301	0.526753	0.473247	0.0563607	0.120849	0.305351	0.266605	0.307196	721812	2.25152	0	0
98	2020	2	2	0.0344177	0.129017	0.279975	0.388983	0.167606	0.334037	0.26301	0.248242	0.154712	0.499522	0.500478	0.0583685	0.0133615	0.66948	0.25879	0.517148	0.482852	0.0342146	0.109206	0.314982	0.283394	0.292419	721812	2.26997	0	0
99	2020	3	2	0.0243953	0.0974693	0.30154	0.413266	0.16333	0.349172	0.258459	0.241901	0.150468	0.504535	0.495465	0.0590353	0.0179986	0.663787	0.259179	0.526217	0.473783	0.0518639	0.11236	0.301498	0.300562	0.285581	721812	1.68184	128	0.177331
100	2020	4	2	0.0255234	0.105693	0.280452	0.446257	0.142075	0.338519	0.274074	0.240741	0.146667	0.510037	0.489963	0.0651852	0.0222222	0.683704	0.228889	0.527221	0.472779	0.120069	0.106017	0.311366	0.298949	0.283668	721812	3.29209	227	0.314486
101	2020	5	2	0.0337156	0.0959941	0.227594	0.500843	0.141853	0.350382	0.279389	0.221374	0.148855	0.505667	0.494333	0.0641221	0.0251908	0.699237	0.21145	0.520751	0.479249	0.123264	0.114625	0.285573	0.310277	0.289526	721812	2.66946	108	0.149623
102	2020	6	2	0.0341225	0.103065	0.193814	0.527156	0.141842	0.344316	0.271005	0.228995	0.155684	0.508268	0.491732	0.0741351	0.0313015	0.6771	0.217463	0.524109	0.475891	0.124567	0.113208	0.281971	0.311321	0.293501	721812	2.07183	481	0.666379
103	2020	7	2	0.0349577	0.125625	0.197993	0.505355	0.13607	0.323575	0.27735	0.239599	0.159476	0.504277	0.495723	0.059322	0.0285054	0.721109	0.191063	0.530273	0.469727	0.0759289	0.100586	0.273438	0.318359	0.307617	721812	2.64351	2049	2.83869
104	2020	8	2	0.0352953	0.140893	0.217661	0.454155	0.151996	0.32942	0.277329	0.238445	0.154806	0.509119	0.490881	0.0748349	0.0359501	0.68672	0.202494	0.523989	0.476011	0.0574534	0.106303	0.322672	0.281279	0.289746	721812	2.77436	2297	3.18227
105	2020	9	2	0.0346817	0.13552	0.237583	0.447242	0.144974	0.336735	0.289359	0.227405	0.146501	0.498817	0.501183	0.0809038	0.0379009	0.669096	0.212099	0.498584	0.501416	0.0665635	0.102927	0.336166	0.295562	0.265345	721812	2.33083	2601	3.60343
106	2020	10	2	0.0302679	0.123957	0.230615	0.453531	0.161629	0.329305	0.284743	0.243202	0.142749	0.511268	0.488732	0.0747734	0.0400302	0.681269	0.203927	0.531584	0.468416	0.0519685	0.090379	0.3207	0.284742	0.304179	721812	2.37075	7507	10.4002
107	2020	11	2	0.038479	0.127667	0.234651	0.435039	0.164164	0.335144	0.283165	0.244375	0.137316	0.512732	0.487268	0.0737005	0.0356866	0.669511	0.221102	0.522682	0.477318	0.0734824	0.0966469	0.344181	0.267258	0.291913	721812	2.53468	16395	22.7137
108	2020	12	2	0.0373679	0.116132	0.214418	0.457621	0.174461	0.335148	0.281493	0.238725	0.144635	0.494066	0.505934	0.0497667	0.0287714	0.706843	0.214619	0.536032	0.463968	0.0643087	0.088845	0.320829	0.295163	0.295163	721812	2.04081	13978	19.3652
109	2021	1	2	0.0352222	0.109666	0.212775	0.473123	0.169213	0.333843	0.288006	0.233002	0.145149	0.491026	0.508974	0.0611154	0.0198625	0.698243	0.220779	0.555122	0.444878	0.07743	0.0995122	0.330732	0.283902	0.285854	721812	2.58725	6991	9.68535
110	2021	2	2	0.0447674	0.133157	0.220257	0.438461	0.163358	0.339927	0.279853	0.238828	0.141392	0.495679	0.504321	0.0600733	0.0212454	0.665201	0.25348	0.520716	0.479284	0.0680713	0.0998117	0.328625	0.300377	0.271186	721812	2.19298	3569	4.9445
111	2021	3	2	0.0561774	0.112705	0.216244	0.465867	0.149005	0.339246	0.283814	0.219512	0.157428	0.497945	0.502055	0.0643016	0.0206948	0.646711	0.268293	0.52381	0.47619	0.0754717	0.105928	0.339164	0.280855	0.274052	721812	2.00613	4207	5.82839
112	2021	4	2	0.0475203	0.111942	0.218759	0.468548	0.153231	0.334103	0.280216	0.224788	0.160893	0.499386	0.500614	0.0777521	0.0277136	0.65204	0.242494	0.511308	0.488692	0.0756303	0.110128	0.295969	0.303835	0.290069	721812	3.33284	4871	6.74829
113	2021	5	2	0.0376708	0.092674	0.22722	0.476108	0.166327	0.323349	0.291859	0.229647	0.155146	0.507256	0.492744	0.0668203	0.0330261	0.698157	0.201997	0.532227	0.467773	0.0704918	0.104492	0.308594	0.292969	0.293945	721812	2.98348	2072	2.87055
114	2021	6	2	0.0267147	0.0963978	0.209989	0.487568	0.17933	0.319907	0.290473	0.237026	0.152595	0.520642	0.479358	0.0728118	0.0333075	0.715724	0.178156	0.518155	0.481845	0.0772947	0.123651	0.301276	0.279686	0.295388	721812	2.27438	898	1.24409
115	2021	7	2	0.0195805	0.102447	0.221935	0.460312	0.195726	0.314708	0.287592	0.246508	0.151191	0.532978	0.467022	0.0772391	0.0386196	0.735415	0.148726	0.507216	0.492784	0.0802676	0.1	0.320619	0.276289	0.303093	721812	2.57786	4140	5.73557
116	2021	8	2	0.0160877	0.123176	0.234178	0.44462	0.181937	0.342043	0.287411	0.235946	0.1346	0.529487	0.470513	0.0823436	0.0340459	0.70863	0.17498	0.505664	0.494336	0.053068	0.0957775	0.327497	0.277034	0.299691	721812	2.58319	12078	16.7329
117	2021	9	2	0.0235465	0.121849	0.22683	0.473642	0.154133	0.335227	0.295455	0.236201	0.133117	0.517353	0.482647	0.0892857	0.0267857	0.719968	0.163961	0.502096	0.497904	0.0647841	0.0974843	0.319706	0.271488	0.311321	721812	2.17124	25248	34.9786
118	2021	10	2	0.0366026	0.145697	0.212551	0.435063	0.170086	0.335144	0.297905	0.242824	0.124127	0.510004	0.489996	0.0737005	0.0442203	0.681148	0.200931	0.513105	0.486895	0.0530421	0.09375	0.306452	0.28629	0.313508	721812	2.80297	22800	31.5872
119	2021	11	2	0.0325241	0.127475	0.235836	0.420695	0.183469	0.330283	0.296173	0.244592	0.128952	0.51757	0.48243	0.0574043	0.0399334	0.683028	0.219634	0.522897	0.477103	0.0589198	0.0883919	0.312034	0.284345	0.315229	721812	2.86527	12936	17.9216
120	2021	12	2	0.0401709	0.103707	0.208916	0.445623	0.201583	0.334701	0.278917	0.236259	0.150123	0.511419	0.488581	0.0533224	0.0393765	0.689089	0.218212	0.543067	0.456933	0.0440678	0.0966387	0.321429	0.264706	0.317227	721812	2.46075	6002	8.31518
121	2017	1	4	0.0724711	0.168924	0.317424	0.337594	0.103586	0.323223	0.237915	0.26019	0.178673	0.488854	0.511146	0.0222749	0.0388626	0.880095	0.0587678	0.539181	0.460819	0.0529931	0.178363	0.244444	0.292982	0.284211	7016270	1.65455	0	0
122	2017	2	4	0.0748345	0.154571	0.287743	0.366657	0.116195	0.309138	0.241253	0.266319	0.18329	0.478827	0.521173	0.0308094	0.0313316	0.896606	0.0412533	0.542254	0.457746	0.0452099	0.147247	0.236236	0.308579	0.307939	7016270	1.56311	0	0
123	2017	3	4	0.0704254	0.170918	0.302218	0.3553	0.101139	0.301392	0.245182	0.268737	0.18469	0.493756	0.506244	0.0342612	0.0289079	0.891863	0.0449679	0.527379	0.472621	0.0457079	0.16558	0.234029	0.311604	0.288787	7016270	1.17957	0	0
124	2017	4	4	0.069244	0.165161	0.272431	0.407118	0.0860453	0.296256	0.244167	0.276723	0.182854	0.492591	0.507409	0.037439	0.0444927	0.882257	0.0358112	0.524869	0.475131	0.0466439	0.166885	0.221859	0.304319	0.306937	7016270	1.79219	0	0
125	2017	5	4	0.0652768	0.172392	0.247722	0.424856	0.0897532	0.320106	0.249206	0.260317	0.17037	0.481766	0.518234	0.0407407	0.0449735	0.886772	0.0275132	0.509301	0.490699	0.058952	0.162925	0.221937	0.298268	0.31687	7016270	1.7831	0	0
126	2017	6	4	0.0621308	0.186992	0.220181	0.434186	0.0965106	0.31532	0.24554	0.264953	0.174187	0.487049	0.512951	0.0403987	0.0440714	0.881952	0.0335782	0.517572	0.482428	0.0505495	0.169968	0.212141	0.295208	0.322684	7016270	1.46369	0	0
127	2017	7	4	0.0587847	0.172922	0.236158	0.428334	0.103801	0.316338	0.248904	0.25932	0.175439	0.482692	0.517308	0.0438596	0.0476974	0.874452	0.0339912	0.530956	0.469044	0.0494118	0.160834	0.23284	0.300808	0.305518	7016270	1.81205	0	0
128	2017	8	4	0.0689636	0.180209	0.245666	0.40085	0.104311	0.325195	0.246753	0.263377	0.164675	0.482551	0.517449	0.0353247	0.0483117	0.876883	0.0394805	0.526826	0.473174	0.0458101	0.168714	0.230769	0.2883	0.312217	7016270	1.78353	0	0
129	2017	9	4	0.0590761	0.177382	0.276594	0.392326	0.0946211	0.323861	0.252547	0.256836	0.166756	0.492186	0.507814	0.0327078	0.0375335	0.884718	0.0450402	0.521768	0.478232	0.0395034	0.17876	0.235488	0.292216	0.293536	7016270	1.47714	0	0
130	2017	10	4	0.0662166	0.160983	0.276825	0.414341	0.0816349	0.323356	0.242117	0.262427	0.1721	0.492539	0.507461	0.0326029	0.0513095	0.858365	0.0577231	0.522876	0.477124	0.0376712	0.193464	0.237255	0.289542	0.279739	7016270	1.87213	0	0
131	2017	11	4	0.0563256	0.160368	0.291972	0.413507	0.0778273	0.31532	0.243431	0.261775	0.179474	0.490202	0.509798	0.034705	0.0550322	0.861676	0.048587	0.513628	0.486372	0.0441478	0.200485	0.235009	0.280436	0.28407	7016270	1.81659	0	0
132	2017	12	4	0.068701	0.150578	0.292875	0.395751	0.0920957	0.329095	0.22934	0.262592	0.178973	0.492532	0.507468	0.0420538	0.0435208	0.863081	0.0513447	0.517221	0.482779	0.0512821	0.18852	0.240483	0.280363	0.290634	7016270	1.5277	0	0
133	2018	1	4	0.0566199	0.163971	0.293122	0.387878	0.098409	0.331728	0.221955	0.266731	0.179586	0.484212	0.515788	0.0418873	0.0404429	0.864227	0.0534425	0.532576	0.467424	0.0483042	0.178123	0.241482	0.28691	0.293485	7171646	1.61692	0	0
134	2018	2	4	0.05503	0.171319	0.302926	0.371212	0.0995122	0.313347	0.235141	0.262774	0.188738	0.488374	0.511626	0.0474453	0.0328467	0.875912	0.0437956	0.546398	0.453602	0.0505051	0.158339	0.217391	0.301752	0.322518	7171646	1.53205	0	0
135	2018	3	4	0.0488182	0.186822	0.296211	0.379052	0.089097	0.346818	0.238283	0.238777	0.176122	0.483439	0.516561	0.0473606	0.0503207	0.837691	0.0646275	0.549906	0.450094	0.0429646	0.187696	0.212806	0.295669	0.303829	7171646	1.20244	0	0
136	2018	4	4	0.0486666	0.185011	0.300148	0.380653	0.0855215	0.328373	0.243552	0.243056	0.18502	0.479991	0.520009	0.0515873	0.0486111	0.844742	0.0550595	0.535758	0.464242	0.0459893	0.185573	0.2127	0.309494	0.292232	7171646	1.5668	0	0
137	2018	5	4	0.0606079	0.155249	0.283373	0.410543	0.0902277	0.320296	0.256871	0.241015	0.181818	0.491347	0.508653	0.051797	0.0523256	0.839852	0.0560254	0.535622	0.464378	0.0385488	0.186528	0.201425	0.316062	0.295984	7171646	1.55374	0	0
138	2018	6	4	0.0578984	0.143861	0.292348	0.415249	0.0906429	0.341402	0.255673	0.241049	0.161876	0.496109	0.503891	0.0494201	0.0524458	0.843671	0.0544629	0.52297	0.47703	0.0541712	0.195721	0.220894	0.301447	0.281938	7171646	1.26351	0	0
139	2018	7	4	0.0606257	0.137981	0.288244	0.411054	0.102096	0.3376	0.263467	0.2448	0.154133	0.492944	0.507056	0.0357333	0.0410667	0.876267	0.0469333	0.538051	0.461949	0.0562293	0.14753	0.238985	0.31976	0.293725	7171646	2.03686	0	0
140	2018	8	4	0.0619659	0.162634	0.276677	0.395659	0.103064	0.348228	0.253724	0.253724	0.144325	0.486214	0.513786	0.0338983	0.0482794	0.873138	0.0446841	0.526688	0.473312	0.0469584	0.161415	0.247588	0.300965	0.290032	7171646	1.97055	0	0
141	2018	9	4	0.05635	0.182267	0.257426	0.398069	0.105888	0.344198	0.241481	0.257284	0.157037	0.488101	0.511899	0.0380247	0.0474074	0.869136	0.0454321	0.51575	0.48425	0.0455897	0.182211	0.247684	0.28042	0.289685	7171646	1.57732	0	0
142	2018	10	4	0.0587432	0.150999	0.273308	0.40809	0.108859	0.323442	0.243323	0.2636	0.169634	0.490055	0.509945	0.0257171	0.0514342	0.868447	0.0544016	0.511016	0.488984	0.0397959	0.177479	0.241738	0.280906	0.299878	7171646	1.66694	0	0
143	2018	11	4	0.054477	0.162442	0.270707	0.386943	0.12543	0.30742	0.240787	0.272085	0.179707	0.502863	0.497137	0.0343261	0.0489652	0.868248	0.0484604	0.496049	0.503951	0.0441324	0.177508	0.240729	0.269301	0.312462	7171646	1.66134	0	0
144	2018	12	4	0.0488644	0.143236	0.27293	0.42464	0.110329	0.318159	0.243298	0.270612	0.167931	0.503703	0.496297	0.0480526	0.0450177	0.858371	0.0485584	0.514642	0.485358	0.0566632	0.168847	0.244237	0.277259	0.309657	7171646	1.32848	0	0
145	2019	1	4	0.0501966	0.137185	0.2882	0.395216	0.129203	0.335031	0.238289	0.258656	0.168024	0.49442	0.50558	0.0437882	0.0376782	0.85336	0.0651731	0.527376	0.472624	0.0537746	0.154814	0.238515	0.297042	0.309629	7278717	1.5729	0	0
146	2019	2	4	0.0504894	0.16554	0.268953	0.395148	0.119869	0.333161	0.234504	0.254649	0.177686	0.502818	0.497182	0.0470041	0.0392562	0.862603	0.0511364	0.527018	0.472982	0.0451542	0.160839	0.228862	0.295613	0.314685	7278717	1.48543	0	0
147	2019	3	4	0.0532924	0.16221	0.264117	0.4073	0.11308	0.328934	0.248731	0.240102	0.182234	0.504049	0.495951	0.0492386	0.0456853	0.844162	0.0609137	0.533249	0.466751	0.0560345	0.167194	0.238759	0.291324	0.302723	7278717	1.17378	0	0
148	2019	4	4	0.0559486	0.1631	0.253496	0.386812	0.140643	0.337879	0.244949	0.240404	0.176768	0.509223	0.490777	0.0383838	0.0424242	0.840909	0.0782828	0.516048	0.483952	0.0448578	0.176841	0.239773	0.288861	0.294525	7278717	1.64868	0	0
149	2019	5	4	0.0506924	0.153681	0.261378	0.411042	0.123206	0.335917	0.244444	0.243928	0.175711	0.518812	0.481188	0.0397933	0.0609819	0.832558	0.0666667	0.50356	0.49644	0.0539933	0.177994	0.250485	0.290615	0.280906	7278717	1.65788	0	0
150	2019	6	4	0.0385766	0.158171	0.269719	0.422963	0.11057	0.357253	0.249355	0.239029	0.154362	0.516502	0.483498	0.0521425	0.0521425	0.824471	0.0712442	0.502316	0.497684	0.0596379	0.172733	0.247518	0.293845	0.285903	7278717	1.36168	0	0
151	2019	7	4	0.036968	0.158089	0.298471	0.393299	0.113172	0.346093	0.245082	0.241361	0.167464	0.513159	0.486841	0.0393408	0.046252	0.850611	0.0637959	0.495726	0.504274	0.0611814	0.147929	0.253123	0.314267	0.284681	7278717	1.83786	0	0
152	2019	8	4	0.0373348	0.135078	0.334484	0.385724	0.107379	0.326076	0.250866	0.238001	0.185057	0.506634	0.493366	0.0390896	0.0440376	0.86195	0.0549233	0.517999	0.482001	0.0505051	0.14521	0.24039	0.312386	0.302013	7278717	1.83235	0	0
153	2019	9	4	0.0290934	0.148146	0.316606	0.385805	0.12035	0.333502	0.23663	0.249748	0.180121	0.495355	0.504645	0.0317861	0.0489405	0.863774	0.0554995	0.508065	0.491935	0.0357895	0.163772	0.235732	0.302109	0.298387	7278717	1.46555	0	0
154	2019	10	4	0.0316034	0.146836	0.322513	0.363287	0.135761	0.305929	0.238665	0.259093	0.196313	0.49007	0.50993	0.0298954	0.0438465	0.860488	0.0657698	0.508815	0.491185	0.0404984	0.152584	0.224316	0.296049	0.327052	7278717	1.63631	0	0
155	2019	11	4	0.0362369	0.162229	0.313476	0.365864	0.122193	0.315217	0.23419	0.259881	0.190711	0.497136	0.502864	0.0296443	0.0464427	0.864625	0.0592885	0.503323	0.496677	0.0488798	0.161329	0.237462	0.283384	0.317825	7278717	1.6474	0	0
156	2019	12	4	0.036163	0.150482	0.308726	0.388025	0.116605	0.313217	0.237905	0.26384	0.185037	0.4892	0.5108	0.0239402	0.0483791	0.8798	0.0478803	0.515207	0.484793	0.0377937	0.156326	0.242701	0.290146	0.310827	7278717	1.37508	0	0
157	2020	1	4	0.0341946	0.147676	0.299417	0.393889	0.124823	0.313366	0.245545	0.259901	0.181188	0.490537	0.509463	0.0311881	0.040099	0.878218	0.050495	0.529625	0.470375	0.0406343	0.15659	0.24607	0.288996	0.308343	7421401	2.05769	1	0.000134745
158	2020	2	4	0.035232	0.164255	0.285174	0.391306	0.124033	0.315738	0.249137	0.259497	0.175629	0.492384	0.507616	0.0291071	0.047854	0.877652	0.0453873	0.507229	0.492771	0.0392542	0.148193	0.24759	0.310241	0.293976	7421401	1.93926	0	0
159	2020	3	4	0.0292679	0.144799	0.272677	0.42557	0.127685	0.30659	0.241834	0.259026	0.19255	0.497453	0.502547	0.034957	0.0401146	0.872206	0.0527221	0.527719	0.472281	0.0493381	0.145263	0.25614	0.300351	0.298246	7421401	1.45564	1288	0.173552
160	2020	4	4	0.0245968	0.161436	0.263883	0.445742	0.104343	0.316897	0.240529	0.259771	0.182802	0.48885	0.51115	0.0414913	0.0444979	0.855081	0.0589296	0.523529	0.476471	0.130877	0.153676	0.230882	0.307353	0.308088	7421401	1.83464	6359	0.856846
161	2020	5	4	0.0341868	0.171099	0.248431	0.452384	0.0938991	0.301736	0.245661	0.249666	0.202937	0.496357	0.503643	0.0380507	0.0580774	0.865154	0.0387183	0.506103	0.493897	0.0919378	0.136697	0.238405	0.318145	0.306753	7421401	1.69875	12288	1.65575
162	2020	6	4	0.0264618	0.151904	0.276108	0.453937	0.0915896	0.311857	0.237834	0.254969	0.195339	0.490731	0.509269	0.0383825	0.0520905	0.87183	0.0376971	0.512216	0.487784	0.101156	0.144061	0.235046	0.302443	0.31845	7421401	1.3971	59300	7.99041
163	2020	7	4	0.0400725	0.124378	0.259888	0.474395	0.101266	0.302623	0.234701	0.260928	0.201748	0.492595	0.507405	0.0443847	0.0349697	0.879623	0.0410222	0.51876	0.48124	0.109589	0.140294	0.225122	0.309135	0.325449	7421401	1.6905	94826	12.7774
164	2020	8	4	0.0257714	0.134818	0.250707	0.466389	0.122314	0.298187	0.244459	0.249832	0.207522	0.50338	0.49662	0.0349228	0.0369375	0.889859	0.0382807	0.535362	0.464638	0.07	0.144737	0.237664	0.289474	0.328125	7421401	1.73158	27856	3.75347
165	2020	9	4	0.0191912	0.143516	0.265446	0.447701	0.124146	0.322851	0.25	0.241614	0.185535	0.501474	0.498526	0.0424528	0.048218	0.862683	0.0466457	0.527723	0.472277	0.0667408	0.154599	0.244618	0.272668	0.328115	7421401	1.38362	16702	2.25052
166	2020	10	4	0.021167	0.129768	0.261344	0.454482	0.133239	0.308282	0.248978	0.24591	0.19683	0.493431	0.506569	0.0393661	0.0526585	0.857873	0.0501022	0.530599	0.469401	0.0627753	0.146372	0.242902	0.280126	0.330599	7421401	1.76684	27495	3.70483
167	2020	11	4	0.0242934	0.144074	0.299357	0.405871	0.126405	0.316912	0.240731	0.249365	0.192991	0.495093	0.504907	0.0335196	0.0487557	0.865414	0.0523108	0.525754	0.474246	0.0665927	0.157663	0.242462	0.273241	0.326633	7421401	1.76	80961	10.9091
168	2020	12	4	0.0358671	0.155178	0.261096	0.413204	0.134654	0.313546	0.220183	0.261198	0.205073	0.485262	0.514738	0.0361576	0.0480302	0.868322	0.0474906	0.516426	0.483574	0.0714286	0.15046	0.225361	0.298949	0.32523	7421401	1.49727	193483	26.071
169	2021	1	4	0.034608	0.147344	0.286477	0.404982	0.12659	0.298618	0.229543	0.263549	0.208289	0.489073	0.510927	0.0308183	0.0393199	0.883103	0.0467588	0.507069	0.492931	0.0737705	0.154242	0.231362	0.28856	0.325835	7421401	1.63725	238290	32.1085
170	2021	2	4	0.0331596	0.167297	0.27163	0.378075	0.149838	0.298981	0.241223	0.251416	0.208381	0.495309	0.504691	0.0322763	0.0373726	0.881653	0.0486976	0.5	0.5	0.0750894	0.148022	0.222374	0.299454	0.33015	7421401	1.3321	58558	7.89042
171	2021	3	4	0.0348486	0.172607	0.22915	0.423037	0.140357	0.307692	0.255621	0.230178	0.206509	0.48624	0.51376	0.0313609	0.0360947	0.878698	0.0538462	0.512672	0.487328	0.0563204	0.152064	0.226647	0.293266	0.328023	7421401	1.27721	25029	3.37254
172	2021	4	4	0.0304469	0.172336	0.255538	0.403766	0.137913	0.324111	0.273292	0.212309	0.190288	0.484879	0.515121	0.042349	0.0434783	0.867307	0.0468662	0.494077	0.505923	0.059789	0.155401	0.208362	0.303136	0.333101	7421401	1.64386	20061	2.70313
173	2021	5	4	0.0362078	0.176805	0.243228	0.402927	0.140832	0.319149	0.26222	0.233468	0.185164	0.471936	0.528064	0.0442783	0.0540541	0.856239	0.0454284	0.482903	0.517097	0.0745921	0.151431	0.225401	0.304257	0.318911	7421401	1.80056	18953	2.55383
174	2021	6	4	0.0452816	0.166684	0.266602	0.387167	0.134266	0.293146	0.262546	0.249694	0.194614	0.46985	0.53015	0.0495716	0.0605875	0.853121	0.0367197	0.490455	0.509545	0.0689655	0.146843	0.214391	0.314978	0.323789	7421401	1.44998	13425	1.80896
175	2021	7	4	0.0419441	0.160606	0.279333	0.379426	0.138691	0.296894	0.25448	0.253286	0.195341	0.478096	0.521904	0.0406213	0.0639188	0.862007	0.0334528	0.474836	0.525164	0.0528256	0.137856	0.222465	0.300511	0.339168	7421401	1.73144	32360	4.36036
176	2021	8	4	0.0391848	0.153807	0.249635	0.399008	0.158365	0.300349	0.252037	0.25553	0.192084	0.487137	0.512863	0.0389988	0.056461	0.868452	0.0360885	0.497512	0.502488	0.045509	0.129353	0.240938	0.303483	0.326226	7421401	1.73292	84688	11.4113
177	2021	9	4	0.026082	0.141508	0.258536	0.421236	0.152637	0.30751	0.263158	0.245417	0.183915	0.493493	0.506507	0.0502661	0.0431697	0.862212	0.0443525	0.506541	0.493459	0.0333333	0.127907	0.235465	0.302326	0.334302	7421401	1.36467	81660	11.0033
178	2021	10	4	0.0200701	0.142406	0.242118	0.442265	0.153141	0.29606	0.25956	0.254345	0.190035	0.496948	0.503052	0.0475087	0.0428737	0.862688	0.0469293	0.508846	0.491154	0.027972	0.127389	0.252654	0.285209	0.334749	7421401	2.10748	75317	10.1486
179	2021	11	4	0.028299	0.1253	0.246452	0.44395	0.155998	0.300712	0.265125	0.247924	0.18624	0.492571	0.507429	0.0462633	0.0379597	0.866548	0.0492289	0.527697	0.472303	0.0322967	0.133382	0.250729	0.290087	0.325802	7421401	2.1251	100880	13.5931
180	2021	12	4	0.0475931	0.118347	0.249958	0.431356	0.152747	0.311041	0.249842	0.243533	0.195584	0.498103	0.501897	0.0454259	0.029653	0.870032	0.0548896	0.495004	0.504996	0.0276316	0.145273	0.25442	0.278248	0.32206	7421401	1.71434	111708	15.0521
181	2017	1	5	0.0788525	0.232002	0.308129	0.326638	0.0543783	0.305633	0.268078	0.236117	0.190172	0.49071	0.50929	0.0171794	0.136237	0.822613	0.0239712	0.548355	0.451645	0.0336283	0.171821	0.305842	0.272459	0.249877	3004279	1.47362	0	0
182	2017	2	5	0.0911065	0.226441	0.317107	0.314143	0.0512034	0.303018	0.255759	0.251787	0.189436	0.488653	0.511347	0.0150913	0.118745	0.843129	0.0230342	0.535749	0.464251	0.0466321	0.170048	0.32657	0.27343	0.229952	3004279	1.4201	0	0
183	2017	3	5	0.0898446	0.219976	0.312571	0.323422	0.0541854	0.307982	0.236105	0.272043	0.18387	0.481283	0.518717	0.0150439	0.129962	0.826578	0.0284162	0.532824	0.467176	0.0344203	0.173537	0.330789	0.286514	0.20916	3004279	1.08157	0	0
184	2017	4	5	0.0838183	0.212051	0.297484	0.35412	0.0525277	0.307724	0.237918	0.270962	0.183395	0.478623	0.521377	0.0173482	0.123916	0.828996	0.0297398	0.538268	0.461732	0.026087	0.169184	0.33283	0.29003	0.207956	3004279	1.5262	0	0
185	2017	5	5	0.091172	0.210399	0.316542	0.323745	0.0581424	0.305917	0.238775	0.270667	0.184641	0.474834	0.525166	0.0184641	0.117919	0.835921	0.0276962	0.546867	0.453133	0.0304387	0.153288	0.357846	0.27913	0.209736	3004279	1.4816	0	0
186	2017	6	5	0.084081	0.200956	0.326477	0.331655	0.0568315	0.321008	0.237395	0.256723	0.184874	0.48217	0.51783	0.0159664	0.129412	0.822269	0.0323529	0.546218	0.453782	0.040744	0.150735	0.348214	0.286765	0.214286	3004279	1.18455	0	0
187	2017	7	5	0.0794392	0.198491	0.331293	0.330626	0.06015	0.31385	0.235917	0.260059	0.190174	0.486114	0.513886	0.0173655	0.135959	0.815332	0.0313427	0.572632	0.427368	0.0408348	0.138947	0.340526	0.284211	0.236316	3004279	1.41938	0	0
188	2017	8	5	0.100737	0.222732	0.314917	0.294718	0.066896	0.310942	0.241234	0.26616	0.181665	0.489385	0.510615	0.0160541	0.139839	0.809041	0.0350655	0.553469	0.446531	0.0418216	0.157016	0.331768	0.28169	0.229525	3004279	1.43991	0	0
189	2017	9	5	0.0984678	0.217034	0.308155	0.315021	0.0613224	0.304749	0.229551	0.277924	0.187775	0.487782	0.512218	0.0114336	0.134565	0.82058	0.0334213	0.539818	0.460182	0.036156	0.143239	0.332443	0.290219	0.234099	3004279	1.15449	0	0
190	2017	10	5	0.0843453	0.229407	0.285595	0.323953	0.0766991	0.299015	0.234557	0.273948	0.19248	0.490356	0.509644	0.0170098	0.135184	0.81692	0.0308863	0.539924	0.460076	0.0364173	0.149919	0.314503	0.281912	0.253666	3004279	1.47991	0	0
191	2017	11	5	0.0884747	0.255762	0.278452	0.303195	0.0741154	0.295455	0.232517	0.258741	0.213287	0.486174	0.513826	0.0161713	0.134178	0.819056	0.0305944	0.524538	0.475462	0.032	0.163588	0.326649	0.280211	0.229551	3004279	1.50752	0	0
192	2017	12	5	0.0931381	0.239446	0.283755	0.315125	0.0685358	0.30039	0.226268	0.260511	0.212831	0.480795	0.519205	0.0134374	0.122237	0.835284	0.029042	0.529659	0.470341	0.0364372	0.167454	0.317585	0.27874	0.23622	3004279	1.21345	0	0
193	2018	1	5	0.0757468	0.257591	0.279877	0.312559	0.0742258	0.303275	0.230966	0.249256	0.216504	0.476718	0.523282	0.015738	0.126329	0.825181	0.032752	0.529744	0.470256	0.0471513	0.174872	0.299487	0.278974	0.246667	3013825	1.61519	0	0
194	2018	2	5	0.0795537	0.247889	0.291501	0.304845	0.0762111	0.300755	0.234562	0.250555	0.214127	0.472611	0.527389	0.0106619	0.132386	0.821413	0.0355398	0.506369	0.493631	0.0368159	0.177813	0.319002	0.267516	0.235669	3013825	1.51965	0	0
195	2018	3	5	0.0680451	0.233052	0.3117	0.305691	0.0815112	0.311362	0.242845	0.262359	0.183435	0.474724	0.525276	0.0121422	0.134432	0.814397	0.0390286	0.511262	0.488738	0.040797	0.188057	0.311682	0.271346	0.228916	3013825	1.13091	0	0
196	2018	4	5	0.0633668	0.232638	0.334901	0.289401	0.0796928	0.315245	0.239018	0.262274	0.183463	0.470755	0.529245	0.00861326	0.130491	0.823859	0.037037	0.52907	0.47093	0.0298364	0.180233	0.317653	0.269556	0.232558	3013825	1.48856	0	0
197	2018	5	5	0.0679572	0.221349	0.356557	0.284953	0.0691852	0.312663	0.238075	0.274501	0.174761	0.480388	0.519612	0.0104076	0.12706	0.826106	0.0364267	0.520234	0.479766	0.0279923	0.177316	0.338126	0.259318	0.22524	3013825	1.40723	0	0
198	2018	6	5	0.0646473	0.22688	0.361486	0.272273	0.0747136	0.307296	0.244635	0.267382	0.180687	0.477335	0.522665	0.0103004	0.128326	0.821459	0.0399142	0.533229	0.466771	0.0407197	0.164835	0.340659	0.267399	0.227106	3013825	1.11787	0	0
199	2018	7	5	0.0579791	0.244548	0.315927	0.307843	0.0737031	0.313897	0.24726	0.262166	0.176677	0.481226	0.518774	0.0144673	0.135467	0.814993	0.0350723	0.536481	0.463519	0.0315399	0.140021	0.344957	0.273605	0.241416	3013825	1.42548	0	0
200	2018	8	5	0.0725115	0.254069	0.282572	0.310835	0.0800125	0.310954	0.245141	0.265018	0.178887	0.48732	0.51268	0.0136926	0.137809	0.814488	0.0340106	0.519158	0.480842	0.0342531	0.141932	0.356719	0.279547	0.221802	3013825	1.38201	0	0
201	2018	9	5	0.0719795	0.23823	0.286436	0.317774	0.0855798	0.299593	0.241753	0.271125	0.187528	0.489103	0.510897	0.01446	0.136014	0.816087	0.0334388	0.524877	0.475123	0.0351759	0.133406	0.357572	0.288682	0.220339	3013825	1.1404	0	0
202	2018	10	5	0.0809047	0.229174	0.290624	0.315568	0.0837291	0.304117	0.2417	0.270916	0.183267	0.487572	0.512428	0.0221337	0.126605	0.818061	0.0332005	0.533118	0.466882	0.0368574	0.134087	0.354873	0.272482	0.238557	3013825	1.54449	0	0
203	2018	11	5	0.0826449	0.232899	0.308254	0.291434	0.0847684	0.295928	0.231674	0.270588	0.20181	0.489143	0.510857	0.0153846	0.11267	0.842534	0.0294118	0.523364	0.476636	0.032032	0.151182	0.345794	0.257284	0.245739	3013825	1.54428	0	0
204	2018	12	5	0.0687524	0.223267	0.301277	0.31479	0.0919148	0.299689	0.239662	0.26723	0.193419	0.490267	0.509733	0.0151178	0.124055	0.837706	0.0231214	0.524067	0.475933	0.0329457	0.155219	0.3245	0.256896	0.263386	3013825	1.27764	0	0
205	2019	1	5	0.0725685	0.243636	0.285106	0.32121	0.0774789	0.30049	0.242978	0.257691	0.198841	0.482379	0.517621	0.0205082	0.126616	0.829247	0.0236291	0.534745	0.465255	0.0429268	0.159066	0.320847	0.260586	0.259501	3017804	1.4556	0	0
206	2019	2	5	0.0646867	0.247731	0.26941	0.340966	0.0772053	0.29184	0.242047	0.2568	0.209313	0.486432	0.513568	0.0152144	0.130936	0.829414	0.0244352	0.529543	0.470457	0.040959	0.161093	0.326087	0.254181	0.25864	3017804	1.40188	0	0
207	2019	3	5	0.0712954	0.227618	0.277233	0.344929	0.0789249	0.283704	0.246936	0.261008	0.208352	0.467668	0.532332	0.0127099	0.132547	0.830232	0.024512	0.522283	0.477717	0.0238777	0.158696	0.329891	0.264674	0.246739	3017804	1.10139	0	0
208	2019	4	5	0.0686029	0.234855	0.303154	0.317188	0.0762	0.287734	0.24715	0.25627	0.208846	0.46393	0.53607	0.0109439	0.122663	0.843593	0.0227998	0.529215	0.470785	0.0228628	0.151363	0.341124	0.275459	0.232053	3017804	1.48335	0	0
209	2019	5	5	0.066312	0.220404	0.307472	0.317569	0.088242	0.300094	0.239417	0.267168	0.193321	0.468859	0.531141	0.00517404	0.126999	0.845249	0.0225776	0.524138	0.475862	0.027833	0.155747	0.344828	0.264943	0.234483	3017804	1.44361	0	0
210	2019	6	5	0.0732967	0.239567	0.305221	0.284117	0.0977983	0.30427	0.239101	0.269213	0.187416	0.471	0.529	0.00629213	0.136629	0.83191	0.0251685	0.518216	0.481784	0.0335306	0.153344	0.344209	0.277325	0.225122	3017804	1.15421	0	0
211	2019	7	5	0.0822245	0.25315	0.290123	0.280187	0.0943155	0.324533	0.233045	0.263086	0.179335	0.483811	0.516189	0.00500683	0.15066	0.814292	0.030041	0.505599	0.494401	0.0458716	0.155095	0.348824	0.275476	0.220605	3017804	1.52363	0	0
212	2019	8	5	0.0850251	0.224812	0.290544	0.314638	0.084981	0.315694	0.248304	0.257802	0.1782	0.486886	0.513114	0.00995025	0.137042	0.8218	0.0312076	0.51768	0.48232	0.0463243	0.159116	0.346409	0.265193	0.229282	3017804	1.5218	0	0
213	2019	9	5	0.0779856	0.2175	0.281786	0.326788	0.0959397	0.300787	0.240629	0.268394	0.19019	0.495295	0.504705	0.00925498	0.13975	0.82323	0.0277649	0.511173	0.488827	0.0347567	0.146369	0.348045	0.270391	0.235196	3017804	1.23741	0	0
214	2019	10	5	0.0646562	0.209557	0.301211	0.329676	0.0948998	0.300183	0.246563	0.266269	0.186984	0.4909	0.5091	0.0128323	0.12374	0.830889	0.032539	0.525056	0.474944	0.0292398	0.14922	0.340757	0.268374	0.241648	3017804	1.5361	0	0
215	2019	11	5	0.0620657	0.176071	0.302274	0.343611	0.115978	0.295755	0.252396	0.260155	0.191693	0.492367	0.507633	0.0150616	0.105888	0.85623	0.0228206	0.53782	0.46218	0.0272045	0.130145	0.33871	0.268632	0.262514	3017804	1.59758	0	0
216	2019	12	5	0.0580431	0.192499	0.29595	0.324955	0.128553	0.298923	0.242819	0.260323	0.197935	0.486099	0.513901	0.0125673	0.114901	0.847397	0.0251347	0.536773	0.463227	0.0283019	0.144896	0.31888	0.267289	0.268935	3017804	1.31412	0	0
217	2020	1	5	0.0715532	0.191862	0.295012	0.322342	0.11923	0.310141	0.242838	0.255571	0.191451	0.481477	0.518523	0.0200091	0.102319	0.847658	0.0300136	0.547953	0.452047	0.0403543	0.145261	0.330342	0.252944	0.271453	3030522	1.6845	0	0
218	2020	2	5	0.0637482	0.192576	0.284569	0.36687	0.0922366	0.30854	0.236455	0.247934	0.207071	0.491423	0.508577	0.0156107	0.11157	0.839302	0.033517	0.535187	0.464813	0.0324803	0.153235	0.322361	0.254824	0.26958	3030522	1.68928	0	0
219	2020	3	5	0.0551634	0.198825	0.288775	0.371208	0.0860282	0.293362	0.227516	0.262848	0.216274	0.47679	0.52321	0.011242	0.12045	0.843683	0.0246253	0.533377	0.466623	0.0440476	0.152487	0.315445	0.252618	0.27945	3030522	1.27466	560	0.184787
220	2020	4	5	0.0419425	0.181277	0.304188	0.388218	0.0843743	0.286416	0.221495	0.275505	0.216585	0.484219	0.515781	0.0152755	0.120567	0.836879	0.0272777	0.535762	0.464238	0.0897598	0.138327	0.34143	0.25641	0.263833	3030522	1.59143	2695	0.889286
221	2020	5	5	0.0359909	0.173383	0.299932	0.401236	0.0894584	0.295233	0.21367	0.264216	0.226881	0.486456	0.513544	0.0149339	0.117748	0.836875	0.0304423	0.54578	0.45422	0.0883117	0.135908	0.340486	0.261087	0.262518	3030522	1.47999	3998	1.31924
222	2020	6	5	0.0452272	0.176325	0.287876	0.370407	0.120164	0.284902	0.21415	0.267214	0.233733	0.48151	0.51849	0.0151611	0.119394	0.845862	0.0195831	0.567442	0.432558	0.0834575	0.126357	0.34031	0.271318	0.262016	3030522	1.20317	13524	4.4626
223	2020	7	5	0.0383162	0.171416	0.316765	0.354481	0.119021	0.272427	0.221636	0.26781	0.238127	0.4866	0.5134	0.025066	0.12533	0.816623	0.0329815	0.569721	0.430279	0.0671875	0.129084	0.354582	0.262151	0.254183	3030522	1.54401	21734	7.1717
224	2020	8	5	0.0469057	0.162303	0.312443	0.37577	0.102578	0.261628	0.24354	0.270026	0.224806	0.476692	0.523308	0.0167959	0.113049	0.847545	0.0226098	0.57362	0.42638	0.0715308	0.125	0.358896	0.260736	0.255368	3030522	1.5425	18713	6.17484
225	2020	9	5	0.0564979	0.200077	0.290711	0.349741	0.102973	0.282922	0.24177	0.262346	0.212963	0.490407	0.509593	0.0113169	0.125514	0.834362	0.0288066	0.535028	0.464972	0.0647399	0.135772	0.351519	0.260384	0.252325	3030522	1.31181	22473	7.41555
226	2020	10	5	0.0482183	0.224076	0.301455	0.336812	0.0894395	0.289639	0.248193	0.25012	0.212048	0.488448	0.511552	0.013012	0.121446	0.835181	0.0303614	0.535294	0.464706	0.0443243	0.135294	0.346471	0.260588	0.257647	3030522	1.62624	28493	9.40201
227	2020	11	5	0.0419702	0.223097	0.302507	0.34376	0.0886662	0.284205	0.242958	0.252012	0.220825	0.485995	0.514005	0.0135815	0.106137	0.855634	0.0246479	0.540854	0.459146	0.0536105	0.115244	0.356707	0.27622	0.251829	3030522	1.62824	45169	14.9047
228	2020	12	5	0.051435	0.20769	0.29854	0.349449	0.0928863	0.28926	0.22847	0.24924	0.233029	0.481954	0.518046	0.0070922	0.108916	0.854103	0.0298886	0.536888	0.463112	0.0367893	0.114693	0.354619	0.266584	0.264104	3030522	1.39333	67779	22.3655
229	2021	1	5	0.0486334	0.202112	0.333098	0.322055	0.0941008	0.285714	0.237604	0.261168	0.215513	0.482315	0.517685	0.0127639	0.11782	0.841433	0.0279823	0.525223	0.474777	0.0395299	0.130564	0.356677	0.252226	0.260534	3030522	1.52117	70130	23.1412
230	2021	2	5	0.0477585	0.187209	0.325361	0.343577	0.0960947	0.281282	0.229059	0.274043	0.215615	0.484646	0.515354	0.0144778	0.113237	0.831437	0.040848	0.515664	0.484336	0.0512821	0.120301	0.355263	0.246241	0.278195	3030522	1.27586	27147	8.95786
231	2021	3	5	0.0570267	0.194632	0.305591	0.371312	0.0714389	0.295337	0.225389	0.262176	0.217098	0.483801	0.516199	0.00984456	0.112953	0.836788	0.0404145	0.502203	0.497797	0.0516055	0.137193	0.338578	0.249843	0.274386	3030522	1.13045	7983	2.6342
232	2021	4	5	0.0476339	0.188946	0.317015	0.353555	0.0928509	0.299166	0.240804	0.259931	0.200098	0.492196	0.507804	0.0142227	0.11231	0.83178	0.0416871	0.490453	0.509547	0.0410811	0.140811	0.339499	0.252983	0.266706	3030522	1.63844	5327	1.75778
233	2021	5	5	0.0543868	0.176351	0.312297	0.369854	0.087111	0.306583	0.24123	0.25036	0.201826	0.489181	0.510819	0.0230658	0.13359	0.80346	0.0398847	0.508555	0.491445	0.051087	0.141593	0.327434	0.247788	0.283186	3030522	1.62376	5656	1.86635
234	2021	6	5	0.0517685	0.173494	0.325499	0.342252	0.106986	0.291559	0.248058	0.24754	0.212843	0.491755	0.508245	0.0290005	0.124288	0.823408	0.023304	0.518703	0.481297	0.0560641	0.136534	0.334788	0.25	0.278678	3030522	1.33009	8004	2.64113
235	2021	7	5	0.0591351	0.210038	0.286035	0.329755	0.115037	0.286017	0.255297	0.240466	0.21822	0.491382	0.508618	0.0286017	0.150424	0.799258	0.0217161	0.520102	0.479898	0.0488095	0.114231	0.335035	0.258456	0.292278	3030522	1.62523	37067	12.2312
236	2021	8	5	0.052632	0.210135	0.279887	0.361132	0.0962134	0.287307	0.252257	0.242698	0.217738	0.494732	0.505268	0.0265534	0.143388	0.808816	0.0212427	0.514725	0.485275	0.0376914	0.120359	0.347631	0.255442	0.276569	3030522	1.62963	66439	21.9233
237	2021	9	5	0.043062	0.219386	0.294382	0.348979	0.0941915	0.278768	0.246894	0.247434	0.226904	0.498329	0.501671	0.0145867	0.112372	0.84711	0.0259319	0.527814	0.472186	0.0276775	0.129366	0.358991	0.260026	0.251617	3030522	1.31725	43186	14.2504
238	2021	10	5	0.0559418	0.234011	0.263951	0.363175	0.0829215	0.298452	0.241324	0.233316	0.226909	0.501539	0.498461	0.0106781	0.111586	0.852109	0.0256273	0.544213	0.455787	0.019802	0.130689	0.354356	0.256177	0.258778	3030522	1.636	17138	5.65513
239	2021	11	5	0.0422714	0.210621	0.302503	0.3696	0.075005	0.31237	0.244802	0.233368	0.209459	0.504014	0.495986	0.0114345	0.0956341	0.870582	0.0223493	0.536269	0.463731	0.0234742	0.130181	0.343912	0.263601	0.262306	3030522	1.7279	15623	5.15522
240	2021	12	5	0.0430711	0.195558	0.310096	0.363352	0.087922	0.306709	0.235889	0.241747	0.215655	0.49394	0.50606	0.0106496	0.104899	0.858892	0.0255591	0.54261	0.45739	0.0264741	0.122503	0.34221	0.264314	0.270972	3030522	1.41723	37648	12.4229
241	2017	1	6	0.0498733	0.174687	0.255814	0.357173	0.162452	0.318741	0.268399	0.262654	0.150205	0.493135	0.506865	0.153853	0.0527132	0.749111	0.0443228	0.51169	0.48831	0.0541257	0.18671	0.212887	0.278107	0.322296	39536653	1.431	0	0
242	2017	2	6	0.0493603	0.18008	0.251924	0.350351	0.168284	0.314637	0.267053	0.262982	0.155328	0.491284	0.508716	0.149991	0.0520174	0.755473	0.0425185	0.507208	0.492792	0.0515657	0.186959	0.217343	0.27179	0.323908	39536653	1.3407	0	0
243	2017	3	6	0.0494466	0.174005	0.25201	0.350823	0.173715	0.31839	0.264118	0.267327	0.150165	0.492098	0.507902	0.159974	0.0506967	0.750825	0.0385038	0.515288	0.484712	0.0504917	0.187634	0.224303	0.274061	0.314002	39536653	0.842469	0	0
244	2017	4	6	0.0468449	0.169654	0.247229	0.359186	0.177086	0.317527	0.261763	0.27231	0.1484	0.494396	0.505604	0.158488	0.0554893	0.744107	0.0419151	0.507444	0.492556	0.0433564	0.182833	0.22637	0.273291	0.317505	39536653	1.59394	0	0
245	2017	5	6	0.0465248	0.168051	0.247401	0.359013	0.179011	0.317638	0.272853	0.261265	0.148244	0.492559	0.507441	0.154313	0.0553614	0.746367	0.0439581	0.505408	0.494592	0.0403121	0.181839	0.226904	0.272195	0.319063	39536653	1.3909	0	0
246	2017	6	6	0.045983	0.171934	0.259989	0.347522	0.174573	0.314058	0.280881	0.258669	0.146392	0.490763	0.509237	0.153327	0.052671	0.747142	0.0468604	0.512263	0.487737	0.051117	0.177547	0.23293	0.272999	0.316523	39536653	1.06587	0	0
247	2017	7	6	0.0429139	0.174259	0.26007	0.346694	0.176064	0.308792	0.280307	0.261474	0.149427	0.491763	0.508237	0.15274	0.0520488	0.748178	0.0470332	0.511585	0.488415	0.0551893	0.171571	0.237604	0.262396	0.328429	39536653	4.12734	0	0
248	2017	8	6	0.040613	0.173136	0.264543	0.345551	0.176157	0.308451	0.282138	0.261672	0.147739	0.490598	0.509402	0.146003	0.0519872	0.754043	0.0479671	0.510867	0.489133	0.0537243	0.174098	0.233251	0.264844	0.327806	39536653	4.13962	0	0
249	2017	9	6	0.0410949	0.17434	0.270346	0.344527	0.169691	0.306334	0.285038	0.260466	0.148162	0.488725	0.511275	0.154623	0.0488715	0.74909	0.0474154	0.511857	0.488143	0.0450009	0.176622	0.238367	0.262192	0.322819	39536653	3.25692	0	0
250	2017	10	6	0.0369174	0.174008	0.252123	0.367723	0.16923	0.310928	0.281979	0.260358	0.146734	0.492869	0.507131	0.158314	0.0494844	0.743079	0.0491225	0.513927	0.486073	0.0394665	0.180668	0.223949	0.263567	0.331817	39536653	5.83923	0	0
251	2017	11	6	0.0381722	0.169235	0.252981	0.366931	0.172681	0.310754	0.287845	0.254155	0.147246	0.495132	0.504868	0.158117	0.0487827	0.743599	0.0495014	0.506218	0.493782	0.0368488	0.182128	0.225377	0.263233	0.329262	39536653	5.92728	0	0
252	2017	12	6	0.0374358	0.168101	0.245868	0.37368	0.174915	0.315341	0.277939	0.256475	0.150245	0.495043	0.504957	0.163467	0.0517116	0.737457	0.0473646	0.509584	0.490416	0.0425885	0.181163	0.230914	0.260388	0.327535	39536653	4.76817	0	0
253	2018	1	6	0.0354274	0.165478	0.250723	0.376219	0.172153	0.316088	0.271744	0.260748	0.15142	0.492246	0.507754	0.155656	0.0518251	0.749347	0.0431726	0.504918	0.495082	0.0472586	0.186761	0.228313	0.263676	0.321251	39557045	2.49743	0	0
254	2018	2	6	0.0440369	0.15412	0.257307	0.370381	0.174156	0.315062	0.269553	0.260064	0.15532	0.492746	0.507254	0.148319	0.0474436	0.761769	0.0424689	0.498529	0.501471	0.0455058	0.181376	0.220186	0.269518	0.328921	39557045	2.38419	0	0
255	2018	3	6	0.0408274	0.16083	0.253052	0.380216	0.165074	0.307084	0.270665	0.260273	0.161979	0.488242	0.511758	0.148346	0.0484317	0.764801	0.0384212	0.498071	0.501929	0.0401803	0.181691	0.221794	0.273471	0.323045	39557045	1.87543	0	0
256	2018	4	6	0.0376002	0.156449	0.2523	0.381329	0.172322	0.300317	0.276277	0.260217	0.163189	0.488323	0.511677	0.152611	0.0468314	0.757765	0.0427926	0.495609	0.504391	0.0393886	0.184405	0.217305	0.279475	0.318815	39557045	4.00819	0	0
257	2018	5	6	0.0380631	0.155235	0.248769	0.376536	0.181397	0.30284	0.279946	0.253381	0.163833	0.487346	0.512654	0.154366	0.0507148	0.748841	0.0460781	0.499823	0.500177	0.0390225	0.179242	0.223403	0.275711	0.321644	39557045	3.91175	0	0
258	2018	6	6	0.037096	0.160738	0.245529	0.375024	0.181613	0.301349	0.285742	0.250674	0.162235	0.489085	0.510915	0.1579	0.0552987	0.740077	0.0467245	0.4976	0.5024	0.0466512	0.176326	0.232408	0.27889	0.312376	39557045	3.06164	0	0
259	2018	7	6	0.0359766	0.148925	0.254896	0.369511	0.190692	0.303923	0.285072	0.252153	0.158852	0.493549	0.506451	0.156077	0.0523445	0.746986	0.0445933	0.491931	0.508069	0.0419447	0.160803	0.240567	0.266109	0.332521	39557045	2.76718	0	0
260	2018	8	6	0.0387548	0.152261	0.258295	0.359296	0.191394	0.297214	0.287477	0.256049	0.15926	0.49319	0.50681	0.157717	0.0542755	0.747132	0.0408753	0.499416	0.500584	0.0426065	0.164836	0.236215	0.259346	0.339603	39557045	2.72862	0	0
261	2018	9	6	0.037638	0.151222	0.255145	0.364857	0.191137	0.298394	0.292597	0.256676	0.152333	0.492694	0.507306	0.157845	0.0502708	0.748361	0.0435237	0.497931	0.502069	0.0398205	0.168046	0.233218	0.261034	0.337701	39557045	2.20264	0	0
262	2018	10	6	0.0349992	0.152767	0.259211	0.363024	0.189999	0.303053	0.288208	0.258799	0.149939	0.491937	0.508063	0.154981	0.0520026	0.748109	0.0449071	0.504045	0.495955	0.0349898	0.16566	0.230147	0.263074	0.341119	39557045	3.26897	0	0
263	2018	11	6	0.0351495	0.150058	0.252676	0.371796	0.19032	0.303252	0.287321	0.256021	0.153406	0.489874	0.510126	0.164371	0.0506044	0.738356	0.0466685	0.513368	0.486632	0.0379818	0.177788	0.223492	0.261197	0.337523	39557045	3.35125	0	0
264	2018	12	6	0.034925	0.151861	0.249915	0.376474	0.186825	0.310027	0.282376	0.253701	0.153896	0.490564	0.509436	0.1552	0.0485057	0.749185	0.0471092	0.509	0.491	0.0383321	0.182046	0.227728	0.255183	0.335042	39557045	2.69377	0	0
265	2019	1	6	0.0316802	0.155743	0.252948	0.376419	0.183209	0.306502	0.277952	0.255848	0.159698	0.488033	0.511967	0.15804	0.0505618	0.74581	0.0455885	0.502302	0.497698	0.049926	0.181808	0.229197	0.261202	0.327793	39512223	3.52602	0	0
266	2019	2	6	0.0361932	0.153557	0.251909	0.378258	0.180083	0.306672	0.274937	0.258235	0.160156	0.491257	0.508743	0.160341	0.0435186	0.751229	0.0449105	0.500906	0.499094	0.044407	0.179688	0.221128	0.265625	0.33356	39512223	3.35815	0	0
267	2019	3	6	0.0367134	0.159141	0.254221	0.373139	0.176787	0.305404	0.281121	0.25204	0.161436	0.487923	0.512077	0.151838	0.0468375	0.758614	0.0427104	0.494867	0.505133	0.0484754	0.179941	0.221593	0.269381	0.329086	39512223	2.74749	0	0
268	2019	4	6	0.0367205	0.15619	0.250954	0.376983	0.179152	0.307176	0.282122	0.250922	0.159781	0.486505	0.513495	0.15477	0.0515269	0.749645	0.0440579	0.488755	0.511245	0.0374342	0.184326	0.218757	0.272896	0.32402	39512223	3.22628	0	0
269	2019	5	6	0.0409762	0.154885	0.246693	0.371408	0.186037	0.303764	0.281371	0.251737	0.163127	0.485574	0.514426	0.155405	0.0523166	0.749903	0.0423745	0.495864	0.504136	0.0347072	0.181872	0.221815	0.262822	0.333491	39512223	3.18282	0	0
270	2019	6	6	0.0413478	0.154673	0.235006	0.376612	0.192361	0.299706	0.2842	0.251423	0.164671	0.487987	0.512013	0.158391	0.0545633	0.746026	0.0410206	0.493754	0.506246	0.0416584	0.181559	0.228673	0.259845	0.329923	39512223	2.48623	0	0
271	2019	7	6	0.036626	0.139819	0.232087	0.386127	0.205341	0.296613	0.282239	0.25681	0.164338	0.49383	0.50617	0.160117	0.0553824	0.744597	0.0399035	0.501822	0.498178	0.0422311	0.163751	0.23518	0.256438	0.344631	39512223	4.06979	0	0
272	2019	8	6	0.0364542	0.137087	0.236174	0.389902	0.200383	0.288558	0.286357	0.253951	0.171134	0.494799	0.505201	0.162733	0.0622124	0.735147	0.039908	0.505897	0.494103	0.0392822	0.162816	0.236703	0.255355	0.345126	39512223	4.02791	0	0
273	2019	9	6	0.0381658	0.128925	0.237151	0.400452	0.195307	0.290241	0.285975	0.256119	0.167665	0.493187	0.506813	0.159439	0.0604245	0.738194	0.0419417	0.494943	0.505057	0.0326797	0.16754	0.228951	0.261728	0.341781	39512223	3.24666	0	0
274	2019	10	6	0.033988	0.128658	0.246487	0.392422	0.198445	0.289777	0.281566	0.257635	0.171022	0.489222	0.510778	0.151597	0.0597777	0.746971	0.0416542	0.499338	0.500662	0.0368836	0.165404	0.228798	0.26224	0.343558	39512223	3.11908	0	0
275	2019	11	6	0.0361648	0.135404	0.24089	0.390885	0.196656	0.287385	0.276583	0.258349	0.177683	0.487729	0.512271	0.156377	0.0600535	0.739074	0.0444951	0.506776	0.493224	0.0385069	0.171422	0.223609	0.264384	0.340585	39512223	3.26427	0	0
276	2019	12	6	0.0346969	0.138263	0.244985	0.380054	0.202001	0.292442	0.276581	0.256804	0.174173	0.487564	0.512436	0.147738	0.0541414	0.751028	0.0470922	0.504775	0.495225	0.0387839	0.177927	0.216956	0.262469	0.342648	39512223	2.70383	0	0
277	2020	1	6	0.0356663	0.143766	0.243139	0.377914	0.199515	0.294711	0.275223	0.257272	0.172794	0.491501	0.508499	0.156091	0.0534703	0.743976	0.0464625	0.506047	0.493953	0.0450292	0.183256	0.217209	0.26314	0.336395	39368078	3.67917	0	0
278	2020	2	6	0.0381242	0.135768	0.235227	0.394656	0.196224	0.299551	0.281958	0.25613	0.162362	0.490332	0.509668	0.160397	0.0548381	0.736103	0.0486618	0.50426	0.49574	0.0453861	0.178235	0.218903	0.266954	0.335908	39368078	3.57913	34	0.000863644
279	2020	3	6	0.0311278	0.130485	0.227557	0.397341	0.213489	0.291502	0.279895	0.25876	0.169842	0.492791	0.507209	0.156154	0.0499343	0.744087	0.0498248	0.51012	0.48988	0.0550582	0.170439	0.222503	0.264714	0.342344	39368078	2.702	6898	0.175218
280	2020	4	6	0.02712	0.121	0.235893	0.405464	0.210523	0.291357	0.272811	0.260904	0.174928	0.491262	0.508738	0.164167	0.0534631	0.732456	0.0499141	0.510823	0.489177	0.159647	0.160452	0.221617	0.265047	0.352884	39368078	3.79823	41985	1.06647
281	2020	5	6	0.0217479	0.112107	0.234905	0.414009	0.21723	0.285428	0.270114	0.264813	0.179644	0.490349	0.509651	0.161268	0.0548946	0.734951	0.0488868	0.524054	0.475946	0.154621	0.154142	0.228864	0.254626	0.362368	39368078	3.34487	61666	1.5664
282	2020	6	6	0.0199983	0.115582	0.231197	0.413923	0.2193	0.276601	0.264194	0.265823	0.193383	0.49336	0.50664	0.164181	0.0552701	0.733927	0.0466224	0.525477	0.474523	0.143642	0.151962	0.21975	0.256576	0.371712	39368078	2.64006	112334	2.85343
283	2020	7	6	0.0178791	0.118326	0.236097	0.409981	0.217717	0.280909	0.263247	0.269091	0.186753	0.497489	0.502511	0.152597	0.0584416	0.743117	0.0458442	0.521265	0.478735	0.12571	0.138028	0.220439	0.257205	0.384328	39368078	3.35504	270671	6.87539
284	2020	8	6	0.0185031	0.131161	0.238696	0.387618	0.224022	0.271921	0.262407	0.269735	0.195937	0.497829	0.502171	0.154281	0.0593983	0.746207	0.0401131	0.527714	0.472286	0.11346	0.142006	0.226294	0.257597	0.374103	39368078	3.35501	210497	5.3469
285	2020	9	6	0.0236657	0.14043	0.243894	0.392141	0.199871	0.289112	0.272246	0.259812	0.17883	0.493657	0.506343	0.156125	0.0586009	0.748189	0.0370851	0.499155	0.500845	0.106369	0.150357	0.236777	0.259909	0.352956	39368078	2.71526	106540	2.70625
286	2020	10	6	0.0252719	0.147358	0.252126	0.375386	0.199858	0.293151	0.273745	0.256905	0.176199	0.491941	0.508059	0.154225	0.0577061	0.750077	0.0379916	0.496484	0.503516	0.0877632	0.163356	0.242073	0.256385	0.338186	39368078	3.30718	111380	2.8292
287	2020	11	6	0.0266165	0.159027	0.25456	0.364937	0.194859	0.295174	0.274807	0.253604	0.176415	0.491795	0.508205	0.162732	0.0591184	0.739085	0.0390641	0.492201	0.507799	0.0770065	0.166164	0.245031	0.254843	0.333962	39368078	3.38734	290963	7.39084
288	2020	12	6	0.0229021	0.163944	0.244235	0.364895	0.204023	0.291241	0.271778	0.255044	0.181937	0.493713	0.506287	0.149537	0.0573226	0.75089	0.0422502	0.500072	0.499928	0.0892369	0.168313	0.229999	0.254902	0.346787	39368078	2.90889	1018584	25.8733
289	2021	1	6	0.0276207	0.16119	0.242469	0.364558	0.204162	0.294382	0.27581	0.24974	0.180067	0.492448	0.507552	0.15319	0.0580228	0.746914	0.0418733	0.500349	0.499651	0.0929722	0.170228	0.230135	0.262673	0.336964	39368078	3.36324	1011796	25.7009
290	2021	2	6	0.0332168	0.158747	0.234608	0.378469	0.194959	0.301019	0.282533	0.250919	0.165529	0.490879	0.509121	0.145783	0.0654343	0.744039	0.0447432	0.488085	0.511915	0.0826303	0.167325	0.240474	0.256531	0.33567	39368078	2.70171	232214	5.89854
291	2021	3	6	0.0329861	0.142226	0.225256	0.389515	0.210017	0.299468	0.275997	0.255134	0.169401	0.494874	0.505126	0.148104	0.0586765	0.747039	0.0461806	0.496702	0.503298	0.0796042	0.16715	0.241293	0.251979	0.339578	39368078	2.64304	92864	2.35887
292	2021	4	6	0.0341649	0.139388	0.232183	0.388719	0.205545	0.298724	0.280322	0.254182	0.166771	0.497382	0.502618	0.161334	0.0603304	0.727729	0.0506064	0.488939	0.511061	0.0865698	0.169005	0.244596	0.248894	0.337505	39368078	3.45971	69706	1.77062
293	2021	5	6	0.0331491	0.140925	0.229372	0.387064	0.209489	0.295474	0.275592	0.258249	0.170685	0.499961	0.500039	0.157255	0.0587986	0.731599	0.0523477	0.488209	0.511791	0.078822	0.179222	0.236329	0.240025	0.344423	39368078	3.49082	46900	1.19132
294	2021	6	6	0.0329851	0.137558	0.225599	0.394628	0.20923	0.28929	0.27082	0.256175	0.183716	0.500757	0.499243	0.168306	0.0555191	0.727432	0.0487432	0.493008	0.506992	0.0790541	0.16781	0.236412	0.248153	0.347625	39368078	2.7364	25422	0.645752
295	2021	7	6	0.0288229	0.142787	0.236699	0.381894	0.209797	0.289541	0.267311	0.260087	0.183061	0.495979	0.504021	0.1665	0.0464599	0.738246	0.048794	0.485241	0.514759	0.0751237	0.158274	0.235475	0.254307	0.351943	39368078	3.72639	138616	3.52103
296	2021	8	6	0.0338017	0.137609	0.226907	0.387214	0.214469	0.293708	0.267191	0.256067	0.183034	0.490259	0.509741	0.162921	0.0469663	0.741348	0.048764	0.476867	0.523133	0.0696013	0.165449	0.238366	0.248647	0.347538	39368078	3.6964	401722	10.2043
297	2021	9	6	0.0376294	0.130866	0.226958	0.386401	0.218146	0.292359	0.268301	0.260396	0.178944	0.490906	0.509094	0.1668	0.0497193	0.736052	0.0474281	0.479554	0.520446	0.0569106	0.157924	0.232686	0.256643	0.352747	39368078	3.0357	291469	7.40369
298	2021	10	6	0.0438778	0.124681	0.232159	0.374236	0.225047	0.295845	0.27753	0.256645	0.16998	0.492283	0.507717	0.166406	0.0485816	0.736319	0.0486933	0.480656	0.519344	0.0560374	0.163756	0.224879	0.252955	0.358409	39368078	3.21842	172876	4.39127
299	2021	11	6	0.0463004	0.116553	0.240102	0.371463	0.225581	0.293395	0.279839	0.255715	0.171051	0.492647	0.507353	0.166801	0.0469845	0.73475	0.0514647	0.4838	0.5162	0.0497706	0.162005	0.228469	0.249792	0.359734	39368078	3.29836	170254	4.32467
300	2021	12	6	0.0412329	0.116229	0.232577	0.387759	0.222201	0.290626	0.282796	0.251816	0.174762	0.496998	0.503002	0.171357	0.0511802	0.730822	0.0466409	0.485296	0.514704	0.0480638	0.159896	0.223499	0.249624	0.366981	39368078	2.68609	414888	10.5387
301	2017	1	8	0.0370797	0.157666	0.24782	0.433519	0.123916	0.297087	0.292557	0.247896	0.16246	0.491616	0.508384	0.0317152	0.0252427	0.910032	0.0330097	0.554392	0.445608	0.03875	0.0838034	0.22643	0.297341	0.392425	5607154	0.902806	0	0
302	2017	2	8	0.0496672	0.137629	0.231211	0.444787	0.136706	0.302051	0.284649	0.257303	0.155998	0.489558	0.510442	0.0341827	0.0242387	0.908017	0.0335612	0.544255	0.455745	0.0294464	0.104037	0.23059	0.267081	0.398292	5607154	0.879048	0	0
303	2017	3	8	0.0498676	0.121468	0.25958	0.44521	0.123874	0.293625	0.29105	0.253059	0.162267	0.484661	0.515339	0.0341275	0.0264005	0.89311	0.0463619	0.514718	0.485282	0.013269	0.10899	0.236277	0.277645	0.377088	5607154	0.668082	0	0
304	2017	4	8	0.0401221	0.114949	0.247995	0.455499	0.141435	0.299035	0.277814	0.262379	0.160772	0.485077	0.514923	0.0360129	0.0353698	0.885531	0.0430868	0.529647	0.470353	0.0157959	0.116186	0.219551	0.278045	0.386218	5607154	1.11437	0	0
305	2017	5	8	0.0322809	0.119165	0.245872	0.446939	0.155743	0.301639	0.265574	0.268197	0.16459	0.484692	0.515308	0.0268852	0.0380328	0.900984	0.0340984	0.527375	0.472625	0.027845	0.121578	0.223027	0.260064	0.39533	5607154	1.05331	0	0
306	2017	6	8	0.0453993	0.138921	0.229511	0.437443	0.148726	0.309292	0.272255	0.262508	0.155945	0.495123	0.504877	0.0201429	0.0467836	0.892788	0.0402859	0.527038	0.472962	0.0194411	0.104923	0.223567	0.271186	0.400323	5607154	0.793963	0	0
307	2017	7	8	0.0409023	0.130738	0.235386	0.439095	0.153878	0.322131	0.271401	0.259987	0.146481	0.497295	0.502705	0.0215599	0.049461	0.894737	0.0342422	0.52707	0.47293	0.021327	0.113854	0.207006	0.278662	0.400478	5607154	1.08827	0	0
308	2017	8	8	0.0403886	0.150395	0.230028	0.414745	0.164443	0.296197	0.277518	0.260841	0.165444	0.494599	0.505401	0.024016	0.0473649	0.897932	0.0306871	0.515447	0.484553	0.0225	0.122764	0.209756	0.273984	0.393496	5607154	1.10307	0	0
309	2017	9	8	0.0430665	0.148259	0.240028	0.380416	0.188231	0.311041	0.288328	0.247319	0.153312	0.499144	0.500856	0.0283912	0.0397476	0.897792	0.0340694	0.517161	0.482839	0.0407451	0.126365	0.231669	0.26053	0.381435	5607154	0.904934	0	0
310	2017	10	8	0.0371798	0.149183	0.233059	0.403347	0.177231	0.322202	0.296846	0.239332	0.14162	0.499395	0.500605	0.034632	0.0352505	0.897341	0.0327767	0.536641	0.463359	0.0409556	0.121374	0.238931	0.279389	0.360305	5607154	1.03164	0	0
311	2017	11	8	0.0302007	0.166993	0.223304	0.396374	0.183128	0.319094	0.304854	0.24466	0.131392	0.490903	0.509097	0.0252427	0.0304207	0.913269	0.031068	0.524	0.476	0.028103	0.1168	0.2344	0.2632	0.3856	5607154	1.07111	0	0
312	2017	12	8	0.0315075	0.140834	0.244463	0.41369	0.169505	0.344742	0.293093	0.235843	0.126322	0.492388	0.507612	0.0354698	0.029247	0.903547	0.0317362	0.529874	0.470126	0.0300231	0.106918	0.221698	0.268868	0.402516	5607154	0.868874	0	0
313	2018	1	8	0.031992	0.133561	0.247305	0.447144	0.139998	0.333968	0.295238	0.239365	0.131429	0.488198	0.511802	0.0387302	0.0266667	0.897143	0.0374603	0.534566	0.465434	0.0286396	0.113344	0.209807	0.267685	0.409164	5695564	1.04654	0	0
314	2018	2	8	0.0322618	0.129275	0.248232	0.430315	0.159916	0.324375	0.285625	0.25625	0.13375	0.48838	0.51162	0.03375	0.02625	0.9125	0.0275	0.518403	0.481597	0.027366	0.120595	0.202819	0.255286	0.4213	5695564	1.053	0	0
315	2018	3	8	0.0348106	0.126346	0.252303	0.444451	0.142089	0.304653	0.28617	0.26195	0.147228	0.489692	0.510308	0.0305927	0.0286807	0.900574	0.040153	0.528906	0.471094	0.0229885	0.125	0.204687	0.265625	0.404687	5695564	0.796852	0	0
316	2018	4	8	0.0255138	0.116237	0.253832	0.440406	0.164011	0.291483	0.27571	0.26877	0.164038	0.497828	0.502172	0.0258675	0.0252366	0.909779	0.0391167	0.532576	0.467424	0.023622	0.126515	0.198485	0.266667	0.408333	5695564	1.0863	0	0
317	2018	5	8	0.0272848	0.111113	0.255841	0.438752	0.167009	0.294268	0.27707	0.274522	0.15414	0.505584	0.494416	0.0210191	0.0292994	0.921656	0.0280255	0.527314	0.472686	0.0287293	0.125948	0.19651	0.264795	0.412747	5695564	1.00345	0	0
318	2018	6	8	0.0264304	0.103611	0.263665	0.422586	0.183707	0.29892	0.284076	0.263833	0.153171	0.51652	0.48348	0.0236167	0.0303644	0.903509	0.0425101	0.548731	0.451269	0.0357569	0.119574	0.21294	0.243243	0.424242	5695564	0.773619	0	0
319	2018	7	8	0.0293528	0.118706	0.252845	0.392459	0.206637	0.299134	0.293138	0.256496	0.151233	0.516551	0.483449	0.0393071	0.0253165	0.895403	0.0399734	0.54419	0.45581	0.0386473	0.0981997	0.226678	0.247954	0.427169	5695564	1.0688	0	0
320	2018	8	8	0.0485659	0.138886	0.250578	0.375667	0.186303	0.308468	0.299731	0.247312	0.144489	0.512486	0.487514	0.031586	0.0349462	0.895833	0.0376344	0.540791	0.459209	0.0528967	0.113541	0.214466	0.248949	0.423045	5695564	1.06615	0	0
321	2018	9	8	0.0469114	0.136333	0.238803	0.405516	0.172436	0.308101	0.308101	0.234396	0.149402	0.511904	0.488096	0.0325365	0.0371846	0.88247	0.0478088	0.550798	0.449202	0.0306373	0.115869	0.209908	0.261965	0.412259	5695564	0.877133	0	0
322	2018	10	8	0.0549635	0.154478	0.213168	0.410012	0.167379	0.295717	0.307274	0.239973	0.157036	0.497782	0.502218	0.0339905	0.0333107	0.887152	0.0455472	0.536013	0.463987	0.0342205	0.128978	0.210218	0.262144	0.39866	5695564	1.08606	0	0
323	2018	11	8	0.0487759	0.133659	0.196913	0.437476	0.183177	0.288709	0.302231	0.250169	0.158891	0.502402	0.497598	0.030426	0.0317782	0.908722	0.0290737	0.534808	0.465192	0.0362757	0.137592	0.217035	0.255528	0.389844	5695564	1.12356	0	0
324	2018	12	8	0.0378211	0.136774	0.21259	0.421991	0.190823	0.31117	0.28391	0.249335	0.155585	0.499151	0.500849	0.0385638	0.0279255	0.893617	0.0398936	0.513274	0.486726	0.0364706	0.132743	0.21078	0.270314	0.386163	5695564	0.920551	0	0
325	2019	1	8	0.0328585	0.136125	0.213531	0.428665	0.18882	0.321524	0.261364	0.251337	0.165775	0.500069	0.499931	0.0287433	0.0200535	0.921791	0.0294118	0.531199	0.468801	0.0328698	0.131363	0.224959	0.265189	0.378489	5758736	1.08646	0	0
326	2019	2	8	0.0342775	0.126021	0.231765	0.443875	0.164062	0.317139	0.255735	0.265182	0.161943	0.504022	0.495978	0.0296896	0.0182186	0.921727	0.0303644	0.50982	0.49018	0.0266022	0.128478	0.202946	0.280687	0.387889	5758736	1.09525	0	0
327	2019	3	8	0.031557	0.11241	0.242587	0.452357	0.161089	0.313793	0.252414	0.264828	0.168966	0.49968	0.50032	0.0289655	0.0248276	0.905517	0.0406897	0.537037	0.462963	0.0203046	0.136364	0.193603	0.272727	0.397306	5758736	0.862662	0	0
328	2019	4	8	0.0339695	0.0907828	0.25008	0.433678	0.19149	0.317172	0.253872	0.2633	0.165657	0.49596	0.50404	0.0377104	0.023569	0.911111	0.0276094	0.555004	0.444996	0.0287141	0.131514	0.194376	0.274607	0.399504	5758736	1.08166	0	0
329	2019	5	8	0.0425079	0.0981216	0.255947	0.425636	0.177788	0.296167	0.268293	0.278049	0.157491	0.498505	0.501495	0.0313589	0.0341463	0.910105	0.0243902	0.546296	0.453704	0.0173482	0.123737	0.198653	0.265993	0.411616	5758736	1.0648	0	0
330	2019	6	8	0.043867	0.0893306	0.252123	0.425178	0.189501	0.290511	0.266423	0.274453	0.168613	0.511042	0.488958	0.0379562	0.0328467	0.89562	0.0335766	0.560781	0.439219	0.0299479	0.121562	0.200532	0.25732	0.420586	5758736	0.809014	0	0
331	2019	7	8	0.0474214	0.106646	0.252351	0.415399	0.178182	0.295127	0.285518	0.259437	0.159918	0.499062	0.500938	0.0308854	0.0295127	0.897049	0.0425532	0.533446	0.466554	0.0250941	0.109229	0.204064	0.259949	0.426757	5758736	1.06695	0	0
332	2019	8	8	0.038931	0.110203	0.262223	0.421909	0.166733	0.296022	0.299393	0.249494	0.155091	0.512193	0.487807	0.0209036	0.0478759	0.894134	0.037087	0.518797	0.481203	0.0314465	0.111947	0.203008	0.253133	0.431913	5758736	1.06635	0	0
333	2019	9	8	0.0428315	0.100612	0.261224	0.415969	0.179365	0.300676	0.30473	0.244595	0.15	0.510055	0.489945	0.027027	0.0405405	0.890541	0.0418919	0.489057	0.510943	0.0281863	0.103535	0.211279	0.282828	0.402357	5758736	0.864495	0	0
334	2019	10	8	0.0335198	0.113252	0.255775	0.392627	0.204827	0.284836	0.289617	0.265027	0.160519	0.500583	0.499417	0.0245902	0.0409836	0.901639	0.0327869	0.502061	0.497939	0.0313283	0.11047	0.204452	0.264633	0.420445	5758736	1.08992	0	0
335	2019	11	8	0.027586	0.101599	0.286953	0.377916	0.205946	0.279861	0.2875	0.280556	0.152083	0.510255	0.489745	0.0340278	0.0381944	0.897917	0.0298611	0.512863	0.487137	0.0245399	0.113693	0.208299	0.26971	0.408299	5758736	1.17883	0	0
336	2019	12	8	0.0360258	0.0988133	0.294537	0.347658	0.222966	0.277778	0.291311	0.272792	0.15812	0.506918	0.493082	0.0420228	0.0263533	0.893875	0.0377493	0.507259	0.492741	0.0200501	0.113578	0.204099	0.269855	0.412468	5758736	0.968989	0	0
337	2020	1	8	0.0384345	0.116333	0.249786	0.357984	0.237463	0.308385	0.245322	0.276507	0.169785	0.506144	0.493856	0.038115	0.033957	0.900208	0.02772	0.544757	0.455243	0.0309677	0.1185	0.210571	0.250639	0.42029	5807719	1.16412	0	0
338	2020	2	8	0.0282894	0.121781	0.247446	0.375592	0.226893	0.311065	0.257481	0.263048	0.168406	0.504959	0.495041	0.0299235	0.0257481	0.911621	0.032707	0.55286	0.44714	0.0309677	0.121317	0.200173	0.263432	0.415078	5807719	1.14294	0	0
339	2020	3	8	0.0242289	0.126044	0.201504	0.425331	0.222892	0.300153	0.228178	0.274119	0.19755	0.499763	0.500237	0.025268	0.0168453	0.921899	0.0359877	0.587018	0.412982	0.0421053	0.11477	0.185325	0.26905	0.430856	5807719	0.842711	2937	0.505706
340	2020	4	8	0.0256081	0.114382	0.185424	0.455142	0.219443	0.287392	0.25137	0.27408	0.187157	0.507604	0.492396	0.0266249	0.0133125	0.933438	0.0266249	0.581662	0.418338	0.115445	0.114613	0.184336	0.274117	0.426934	5807719	1.20861	12900	2.22118
341	2020	5	8	0.0285423	0.113046	0.195841	0.446296	0.216274	0.268417	0.260796	0.282811	0.187976	0.514877	0.485123	0.0245555	0.0220152	0.92464	0.0287892	0.568548	0.431452	0.101307	0.0987903	0.200605	0.263105	0.4375	5807719	1.07739	10924	1.88094
342	2020	6	8	0.0269245	0.0946577	0.195124	0.483544	0.19975	0.261989	0.262877	0.279751	0.195382	0.502405	0.497595	0.0301954	0.0337478	0.90675	0.0293073	0.56873	0.43127	0.107023	0.105981	0.210913	0.252886	0.43022	5807719	0.824008	6416	1.10474
343	2020	7	8	0.0341122	0.0947271	0.200875	0.474819	0.195467	0.288645	0.290842	0.249817	0.170696	0.507374	0.492626	0.0344322	0.0344322	0.881319	0.0498169	0.521701	0.478299	0.0720109	0.122232	0.20372	0.263065	0.410983	5807719	1.04682	14610	2.51562
344	2020	8	8	0.0211311	0.09833	0.21685	0.445844	0.217845	0.298969	0.293471	0.246048	0.161512	0.505081	0.494919	0.0302406	0.0426117	0.880412	0.0467354	0.52827	0.47173	0.0708763	0.124895	0.194937	0.237131	0.443038	5807719	1.05083	10638	1.8317
345	2020	9	8	0.0222792	0.0848814	0.254409	0.447199	0.191231	0.29863	0.29726	0.256849	0.14726	0.484931	0.515069	0.0342466	0.039726	0.873973	0.0520548	0.517184	0.482816	0.0601504	0.129925	0.198659	0.24979	0.421626	5807719	0.892223	13742	2.36616
346	2020	10	8	0.0169815	0.0860986	0.242578	0.44528	0.209062	0.30163	0.294158	0.255435	0.148777	0.482744	0.517256	0.0353261	0.033288	0.884511	0.046875	0.534979	0.465021	0.0586081	0.112757	0.197531	0.260082	0.42963	5807719	1.91226	38758	6.67353
347	2020	11	8	0.0183829	0.113169	0.237176	0.434968	0.196303	0.300366	0.295971	0.246886	0.156777	0.485146	0.514854	0.0322344	0.0358974	0.893773	0.0380952	0.531194	0.468806	0.0627503	0.114973	0.188948	0.256684	0.439394	5807719	1.98223	135529	23.336
348	2020	12	8	0.0294981	0.128481	0.222475	0.429261	0.190285	0.30186	0.293991	0.253934	0.150215	0.488318	0.511682	0.0350501	0.0336195	0.889843	0.0414878	0.517036	0.482964	0.0755442	0.122658	0.236797	0.253833	0.386712	5807719	1.52012	100744	17.3466
349	2021	1	8	0.0288453	0.132827	0.207882	0.432471	0.197975	0.307956	0.27572	0.253772	0.162551	0.499613	0.500387	0.0418381	0.0438957	0.867627	0.0466392	0.513648	0.486352	0.0620253	0.122415	0.220017	0.24483	0.412738	5807719	0.860848	59309	10.2121
350	2021	2	8	0.0355097	0.12503	0.218635	0.413036	0.20779	0.318493	0.282877	0.25	0.14863	0.501553	0.498447	0.0369863	0.0390411	0.878082	0.0458904	0.519865	0.480135	0.0596628	0.123415	0.21809	0.238377	0.420118	5807719	0.769253	31561	5.43432
351	2021	3	8	0.0459713	0.115379	0.173255	0.453131	0.212263	0.297241	0.281379	0.261379	0.16	0.503489	0.496511	0.037931	0.0331034	0.877931	0.0510345	0.561713	0.438287	0.0621693	0.130143	0.192275	0.234257	0.443325	5807719	0.703231	32085	5.52454
352	2021	4	8	0.0430422	0.132703	0.18185	0.438096	0.204309	0.304441	0.273639	0.250716	0.171203	0.501681	0.498319	0.034384	0.0272206	0.885387	0.0530086	0.550394	0.449606	0.0569878	0.124452	0.18142	0.262051	0.432077	5807719	1.7839	48533	8.35664
353	2021	5	8	0.0316051	0.111058	0.160311	0.461452	0.235573	0.291603	0.275573	0.258015	0.174809	0.514004	0.485996	0.0381679	0.0236641	0.900763	0.0374046	0.56602	0.43398	0.045388	0.116343	0.186519	0.252078	0.44506	5807719	1.76453	30505	5.25249
354	2021	6	8	0.0394798	0.113676	0.149632	0.462519	0.234693	0.293233	0.266917	0.251128	0.188722	0.509883	0.490117	0.0406015	0.0285714	0.892481	0.0383459	0.529572	0.470428	0.0580552	0.120109	0.186533	0.267516	0.425842	5807719	1.30328	11133	1.91693
355	2021	7	8	0.0456094	0.100244	0.194919	0.428968	0.23026	0.300518	0.279793	0.243523	0.176166	0.506859	0.493141	0.0518135	0.0370096	0.868986	0.042191	0.517426	0.482574	0.057423	0.126005	0.193923	0.270777	0.409294	5807719	2.50388	16893	2.90872
356	2021	8	8	0.0303805	0.0739118	0.211394	0.445648	0.238666	0.29395	0.287544	0.259786	0.158719	0.50209	0.49791	0.0476868	0.0398577	0.86548	0.0469751	0.520206	0.479794	0.0464191	0.122958	0.184867	0.240757	0.451419	5807719	2.50202	40653	6.99982
357	2021	9	8	0.0368579	0.0731248	0.235285	0.442257	0.212475	0.300773	0.314828	0.235418	0.148981	0.489646	0.510354	0.0491918	0.0386507	0.869993	0.0421644	0.54026	0.45974	0.0415045	0.118615	0.193939	0.229437	0.458009	5807719	2.1076	50798	8.74664
358	2021	10	8	0.0321562	0.0802311	0.241492	0.455054	0.191066	0.291283	0.323175	0.228916	0.156627	0.48899	0.51101	0.042523	0.0396882	0.875266	0.042523	0.556038	0.443962	0.0366625	0.103388	0.188532	0.244136	0.463944	5807719	2.25469	68364	11.7712
359	2021	11	8	0.0328791	0.0892423	0.241486	0.422265	0.214127	0.295765	0.305097	0.238335	0.160804	0.476448	0.523552	0.0236899	0.0387653	0.908112	0.0294329	0.549605	0.450395	0.0400517	0.111501	0.192274	0.24144	0.454785	5807719	2.37646	88976	15.3203
360	2021	12	8	0.0452248	0.101699	0.252343	0.377266	0.223467	0.307581	0.298917	0.224549	0.168953	0.483253	0.516747	0.0231047	0.0353791	0.900361	0.0411552	0.521201	0.478799	0.0343008	0.125442	0.212898	0.261484	0.400177	5807719	1.9542	99838	17.1906
361	2017	1	9	0.0439947	0.136333	0.214846	0.369155	0.235671	0.276961	0.235294	0.324346	0.163399	0.47897	0.52103	0.0555556	0.0735294	0.848039	0.0228758	0.54501	0.45499	0.0648415	0.132094	0.280822	0.220157	0.366928	3588184	3.98009	0	0
362	2017	2	9	0.0434297	0.132296	0.226522	0.393733	0.204019	0.292852	0.23136	0.304381	0.171407	0.479814	0.520186	0.0392006	0.0737894	0.863182	0.0238278	0.514365	0.485635	0.0570236	0.131603	0.290083	0.231696	0.346617	3588184	3.87728	0	0
363	2017	3	9	0.0464422	0.117604	0.209847	0.395574	0.230533	0.287855	0.231073	0.301262	0.179811	0.478668	0.521332	0.0410095	0.100158	0.841483	0.0173502	0.51561	0.48439	0.0470085	0.128666	0.274361	0.231788	0.365184	3588184	3.01257	0	0
364	2017	4	9	0.0404223	0.105308	0.217397	0.404524	0.232349	0.29908	0.232362	0.290644	0.177914	0.48352	0.51648	0.0391104	0.108129	0.832055	0.0207055	0.52671	0.47329	0.0443491	0.129335	0.269916	0.238051	0.362699	3588184	4.27243	0	0
365	2017	5	9	0.0439802	0.115956	0.241943	0.378727	0.219394	0.293976	0.235341	0.302008	0.168675	0.487093	0.512907	0.0313253	0.0915663	0.863454	0.0136546	0.507737	0.492263	0.0501475	0.133462	0.257253	0.216634	0.39265	3588184	4.02804	0	0
366	2017	6	9	0.0425208	0.105663	0.220213	0.409162	0.222441	0.286159	0.242613	0.303266	0.167963	0.487938	0.512062	0.0404355	0.111975	0.826594	0.0209953	0.545972	0.454028	0.0539773	0.120379	0.252133	0.215166	0.412322	3588184	3.17667	0	0
367	2017	7	9	0.0388528	0.116673	0.23521	0.420303	0.188961	0.288149	0.238575	0.302866	0.170411	0.489798	0.510202	0.0317583	0.0999225	0.850503	0.0178156	0.508837	0.491163	0.0420168	0.128372	0.262326	0.225116	0.384186	3588184	3.02342	0	0
368	2017	8	9	0.0505191	0.110597	0.259632	0.408573	0.170678	0.275862	0.222989	0.312644	0.188506	0.48829	0.51171	0.0390805	0.114943	0.825287	0.0206897	0.502287	0.497713	0.0374813	0.123513	0.275389	0.234218	0.36688	3588184	3.13089	0	0
369	2017	9	9	0.0385075	0.121798	0.23303	0.425016	0.181648	0.288754	0.219605	0.297872	0.193769	0.491943	0.508057	0.037234	0.118541	0.819909	0.0243161	0.512915	0.487085	0.0385802	0.146679	0.271218	0.233395	0.348708	3588184	2.51971	0	0
370	2017	10	9	0.0418964	0.122094	0.256953	0.39887	0.180187	0.266776	0.229951	0.310147	0.193126	0.494839	0.505161	0.0376432	0.107201	0.839607	0.0155483	0.502901	0.497099	0.0496124	0.146035	0.273694	0.222437	0.357834	3588184	4.18175	0	0
371	2017	11	9	0.0507835	0.151981	0.251979	0.356157	0.189099	0.264476	0.236307	0.306729	0.192488	0.481251	0.518749	0.0336463	0.105634	0.839593	0.0211268	0.500931	0.499069	0.0442478	0.132216	0.283985	0.246741	0.337058	3588184	4.19686	0	0
372	2017	12	9	0.0418851	0.137128	0.258089	0.355462	0.207436	0.266667	0.238211	0.310569	0.184553	0.487257	0.512743	0.0373984	0.100813	0.847154	0.0146341	0.519268	0.480732	0.0342262	0.124277	0.289017	0.2158	0.370906	3588184	3.64849	0	0
373	2018	1	9	0.0438707	0.134425	0.286809	0.36202	0.172876	0.266355	0.251558	0.29595	0.186137	0.485306	0.514694	0.0389408	0.0732087	0.86838	0.0194704	0.526606	0.473394	0.0632911	0.110092	0.305505	0.233945	0.350459	3572665	4.6575	0	0
374	2018	2	9	0.0467715	0.11762	0.264104	0.390848	0.180657	0.262097	0.269355	0.295161	0.173387	0.478649	0.521351	0.0427419	0.0798387	0.855645	0.0217742	0.511472	0.488528	0.0450581	0.100382	0.294455	0.23327	0.371893	3572665	4.38794	0	0
375	2018	3	9	0.0362837	0.0989338	0.270709	0.400389	0.193684	0.261512	0.243267	0.293658	0.201564	0.484341	0.515659	0.0495222	0.0929626	0.83232	0.0251955	0.518936	0.481064	0.0442623	0.114637	0.282497	0.214944	0.387922	3572665	3.40573	0	0
376	2018	4	9	0.0337777	0.105716	0.220928	0.428349	0.211229	0.265009	0.249571	0.284734	0.200686	0.49399	0.50601	0.0488851	0.0866209	0.843053	0.0214408	0.49187	0.50813	0.0460526	0.119919	0.252033	0.231707	0.396341	3572665	4.68589	0	0
377	2018	5	9	0.0274773	0.123261	0.222444	0.410871	0.215947	0.276793	0.246414	0.279325	0.197468	0.501974	0.498026	0.0565401	0.0801688	0.840506	0.0227848	0.499487	0.500513	0.0377668	0.121026	0.247179	0.229744	0.402051	3572665	4.29086	0	0
378	2018	6	9	0.0202637	0.140189	0.191335	0.430118	0.218095	0.271739	0.22408	0.300167	0.204013	0.494063	0.505937	0.0476589	0.0894649	0.846154	0.0167224	0.510574	0.489426	0.0430622	0.12286	0.254783	0.223565	0.398792	3572665	3.33903	0	0
379	2018	7	9	0.0317878	0.130245	0.189576	0.435636	0.212756	0.267857	0.238095	0.314626	0.179422	0.477498	0.522502	0.0408163	0.0841837	0.863095	0.0119048	0.483968	0.516032	0.0417288	0.112224	0.271543	0.243487	0.372745	3572665	3.40062	0	0
380	2018	8	9	0.0412622	0.124077	0.221834	0.455983	0.156844	0.256	0.229333	0.328889	0.185778	0.475917	0.524083	0.0391111	0.109333	0.836444	0.0151111	0.500524	0.499476	0.0324149	0.115183	0.275393	0.246073	0.363351	3572665	3.50563	0	0
381	2018	9	9	0.0416681	0.118599	0.206885	0.450015	0.182833	0.237726	0.246339	0.328165	0.187769	0.482514	0.517486	0.0335917	0.107666	0.838071	0.0206718	0.513678	0.486322	0.0470219	0.109422	0.281662	0.239108	0.369807	3572665	2.84715	0	0
382	2018	10	9	0.0413255	0.149912	0.208539	0.412533	0.18769	0.245791	0.234848	0.319865	0.199495	0.483127	0.516873	0.0361953	0.111111	0.8367	0.0159933	0.50936	0.49064	0.0417957	0.126108	0.261084	0.237438	0.375369	3572665	4.73934	0	0
383	2018	11	9	0.0376476	0.163278	0.206757	0.386425	0.205892	0.251799	0.254197	0.302958	0.191047	0.486879	0.513121	0.0447642	0.103917	0.82494	0.0263789	0.511472	0.488528	0.0259366	0.122371	0.259082	0.237094	0.381453	3572665	4.90406	0	0
384	2018	12	9	0.0395315	0.170282	0.204696	0.366171	0.219321	0.252791	0.241627	0.297448	0.208134	0.480725	0.519275	0.0350877	0.117225	0.827751	0.0199362	0.514231	0.485769	0.0368189	0.129032	0.270398	0.217268	0.383302	3572665	4.03151	0	0
385	2019	1	9	0.0392506	0.177939	0.225434	0.354894	0.202482	0.27865	0.244898	0.288069	0.188383	0.46917	0.53083	0.043956	0.11617	0.817896	0.021978	0.511804	0.488196	0.056213	0.140699	0.286119	0.216242	0.356941	3565287	4.34051	0	0
386	2019	2	9	0.0298066	0.141507	0.23525	0.375915	0.217522	0.281301	0.243902	0.295122	0.179675	0.456229	0.543771	0.0528455	0.097561	0.823577	0.0260163	0.521994	0.478006	0.0447531	0.131965	0.277615	0.219941	0.370479	3565287	4.23882	0	0
387	2019	3	9	0.0294884	0.133535	0.22684	0.380447	0.22969	0.283019	0.228988	0.297599	0.190395	0.458463	0.541537	0.0591767	0.0874786	0.827616	0.025729	0.537131	0.462869	0.0378913	0.130214	0.282808	0.19532	0.391658	3565287	3.38527	0	0
388	2019	4	9	0.0168891	0.128919	0.234364	0.393417	0.226411	0.28608	0.245944	0.28181	0.186166	0.47155	0.52845	0.0555081	0.0717336	0.839453	0.0333049	0.521516	0.478484	0.0245098	0.119877	0.284836	0.209016	0.38627	3565287	5.76826	0	0
389	2019	5	9	0.0172123	0.147154	0.194987	0.401131	0.239516	0.282534	0.232877	0.288527	0.196062	0.481068	0.518932	0.0539384	0.0890411	0.827911	0.0291096	0.511747	0.488253	0.0304976	0.132789	0.264556	0.226762	0.375894	3565287	5.50808	0	0
390	2019	6	9	0.0289558	0.132281	0.176151	0.426202	0.23641	0.278814	0.234746	0.286441	0.2	0.498004	0.501996	0.0449153	0.0838983	0.841525	0.029661	0.498998	0.501002	0.0396341	0.128257	0.267535	0.216433	0.387776	3565287	4.33504	0	0
391	2019	7	9	0.036214	0.150565	0.154323	0.433256	0.225643	0.267695	0.248639	0.284936	0.19873	0.490836	0.509164	0.0245009	0.0916515	0.853902	0.0299456	0.483906	0.516094	0.0309446	0.122318	0.274678	0.23176	0.371245	3565287	3.60081	0	0
392	2019	8	9	0.036784	0.131156	0.193567	0.434924	0.203568	0.276652	0.234361	0.302203	0.186784	0.484437	0.515563	0.0237885	0.109251	0.839648	0.0273128	0.511458	0.488542	0.0394945	0.128125	0.276042	0.21875	0.377083	3565287	3.70574	0	0
393	2019	9	9	0.0344074	0.116223	0.201389	0.416767	0.231214	0.252144	0.244425	0.309605	0.193825	0.489978	0.510022	0.0428816	0.0857633	0.842196	0.0291595	0.527919	0.472081	0.0403101	0.11269	0.246701	0.205076	0.435533	3565287	3.03523	0	0
394	2019	10	9	0.0306904	0.11785	0.208357	0.397556	0.245546	0.267547	0.231214	0.298101	0.203138	0.496991	0.503009	0.0404624	0.0924855	0.840628	0.0264244	0.539761	0.460239	0.0386997	0.117296	0.256461	0.223658	0.402584	3565287	4.75266	0	0
395	2019	11	9	0.0401213	0.10186	0.209016	0.400057	0.248946	0.276403	0.221947	0.301155	0.200495	0.50193	0.49807	0.0511551	0.0734323	0.85066	0.0247525	0.542829	0.457171	0.0311526	0.11753	0.257968	0.222112	0.40239	3565287	4.92183	0	0
396	2019	12	9	0.0490275	0.107509	0.195853	0.394587	0.253024	0.26593	0.215803	0.308411	0.209856	0.49557	0.50443	0.0424809	0.0798641	0.855565	0.0220901	0.51655	0.48345	0.0326264	0.127382	0.275827	0.218656	0.378134	3565287	4.08099	0	0
397	2020	1	9	0.0530289	0.0946654	0.201453	0.402062	0.248791	0.280034	0.226734	0.300338	0.192893	0.486272	0.513728	0.0575296	0.0947547	0.833333	0.0143824	0.506986	0.493014	0.0491284	0.126747	0.298403	0.213573	0.361277	3557006	5.06699	0	0
398	2020	2	9	0.0470901	0.11141	0.176777	0.413559	0.251165	0.256364	0.216364	0.306364	0.220909	0.47866	0.52134	0.0727273	0.0718182	0.834545	0.0209091	0.520548	0.479452	0.0496575	0.119073	0.275026	0.212856	0.393045	3557006	5.07991	0	0
399	2020	3	9	0.0327375	0.0897518	0.149644	0.456693	0.271174	0.248532	0.196673	0.316047	0.238748	0.459667	0.540333	0.0753425	0.0753425	0.825832	0.0234834	0.543624	0.456376	0.0371058	0.114094	0.274049	0.196868	0.414989	3557006	3.75358	3128	0.879391
400	2020	4	9	0.0246138	0.086239	0.166025	0.443471	0.279651	0.245918	0.208163	0.308163	0.237755	0.46347	0.53653	0.0755102	0.0683673	0.835714	0.0204082	0.544811	0.455189	0.0859539	0.114387	0.277123	0.193396	0.415094	3557006	4.36329	24572	6.90806
401	2020	5	9	0.016183	0.0907668	0.169165	0.445093	0.278792	0.247444	0.203476	0.307771	0.241309	0.478359	0.521641	0.0623722	0.0756646	0.844581	0.0173824	0.541568	0.458432	0.107724	0.123515	0.24228	0.200713	0.433492	3557006	3.8756	14501	4.07674
402	2020	6	9	0.0112819	0.0837796	0.17024	0.456571	0.278127	0.246714	0.205258	0.320526	0.227503	0.494481	0.505519	0.0465116	0.0889788	0.849343	0.0151668	0.534038	0.465962	0.101338	0.105634	0.247653	0.221831	0.424883	3557006	2.81764	4313	1.21254
403	2020	7	9	0.00621948	0.113571	0.204105	0.429506	0.246598	0.255278	0.214971	0.302303	0.227447	0.49651	0.50349	0.0614203	0.100768	0.817658	0.0201536	0.520624	0.479376	0.106952	0.104794	0.268673	0.231884	0.394649	3557006	3.85278	3296	0.926622
404	2020	8	9	0.0121252	0.124596	0.197117	0.418357	0.247805	0.258741	0.233392	0.291958	0.215909	0.492667	0.507333	0.0524476	0.0917832	0.837413	0.0183566	0.535052	0.464948	0.0816667	0.0917526	0.25567	0.231959	0.420619	3557006	3.82565	3069	0.862804
405	2020	9	9	0.0212299	0.118749	0.203604	0.413667	0.242751	0.286072	0.220183	0.289408	0.204337	0.493673	0.506327	0.057548	0.0950792	0.83236	0.0150125	0.533932	0.466068	0.0875203	0.10978	0.272455	0.228543	0.389222	3557006	3.21183	4671	1.31318
406	2020	10	9	0.0331322	0.130526	0.211774	0.374412	0.250155	0.299089	0.220381	0.273405	0.207125	0.486183	0.513817	0.077879	0.091135	0.808616	0.0223695	0.519481	0.480519	0.0738255	0.125874	0.270729	0.235764	0.367632	3557006	4.75903	13657	3.83946
407	2020	11	9	0.0384915	0.11015	0.20947	0.409061	0.232828	0.307692	0.229041	0.280899	0.182368	0.494823	0.505177	0.0786517	0.0665514	0.837511	0.0172861	0.534043	0.465957	0.0885417	0.126596	0.26383	0.228723	0.380851	3557006	4.7563	46088	12.957
408	2020	12	9	0.0612412	0.127341	0.171819	0.406573	0.233026	0.294013	0.231457	0.294013	0.180518	0.494575	0.505425	0.0831099	0.0822163	0.820375	0.0142985	0.526087	0.473913	0.069395	0.132609	0.258696	0.234783	0.373913	3557006	3.94216	68413	19.2333
409	2021	1	9	0.046111	0.122953	0.175428	0.44224	0.213268	0.273239	0.24507	0.282629	0.199061	0.492799	0.507201	0.086385	0.0835681	0.813146	0.0169014	0.527746	0.472254	0.0799257	0.115515	0.278596	0.216308	0.389581	3557006	4.5339	64315	18.0812
410	2021	2	9	0.039422	0.113707	0.215844	0.397984	0.233044	0.245951	0.242915	0.275304	0.23583	0.487978	0.512022	0.0769231	0.0748988	0.837045	0.0111336	0.526253	0.473747	0.0943396	0.0990453	0.287589	0.21957	0.393795	3557006	3.6672	29923	8.41241
411	2021	3	9	0.0373628	0.112814	0.225267	0.372412	0.252144	0.235602	0.251309	0.264921	0.248168	0.478253	0.521747	0.0680628	0.095288	0.827225	0.00942408	0.542331	0.457669	0.100629	0.0932515	0.269939	0.220859	0.415951	3557006	3.49093	30942	8.69889
412	2021	4	9	0.0293184	0.0955999	0.225249	0.420707	0.229126	0.276794	0.238583	0.245107	0.239515	0.47742	0.52258	0.0484623	0.106244	0.823858	0.0214352	0.518644	0.481356	0.091954	0.103955	0.306215	0.20904	0.380791	3557006	4.32132	28345	7.96878
413	2021	5	9	0.0325242	0.10775	0.210682	0.387559	0.261486	0.273394	0.23578	0.268807	0.222018	0.489291	0.510709	0.0293578	0.0926605	0.855963	0.0220183	0.521595	0.478405	0.0589319	0.108527	0.286822	0.211517	0.393134	3557006	4.1062	8273	2.32583
414	2021	6	9	0.0318347	0.100778	0.203647	0.415466	0.248274	0.281442	0.228672	0.290237	0.199648	0.498157	0.501843	0.0351803	0.102902	0.838171	0.0237467	0.514256	0.485744	0.0579216	0.110876	0.273495	0.213305	0.402323	3557006	3.23802	1846	0.518976
415	2021	7	9	0.0300593	0.108423	0.253002	0.41555	0.192966	0.292115	0.215054	0.284946	0.207885	0.490077	0.509923	0.047491	0.107527	0.811828	0.0331541	0.482277	0.517723	0.0694444	0.10956	0.286788	0.232009	0.371643	3557006	4.15318	5397	1.51729
416	2021	8	9	0.0383506	0.144743	0.187063	0.378071	0.251772	0.285175	0.214353	0.276676	0.223796	0.494988	0.505012	0.0528801	0.0878187	0.840415	0.0188857	0.522134	0.477866	0.0451128	0.102157	0.262202	0.240636	0.395006	3557006	4.10115	18171	5.10851
417	2021	9	9	0.0312546	0.118415	0.228348	0.375974	0.246009	0.290909	0.231818	0.270909	0.206364	0.484628	0.515372	0.0709091	0.0872727	0.82	0.0218182	0.529989	0.470011	0.0400697	0.123228	0.252999	0.237732	0.386041	3557006	3.37837	17273	4.85605
418	2021	10	9	0.022606	0.119693	0.193273	0.38726	0.277168	0.298667	0.234667	0.276444	0.190222	0.478327	0.521673	0.0986667	0.0915556	0.790222	0.0195556	0.544385	0.455615	0.045	0.125134	0.248128	0.217112	0.409626	3557006	4.86332	12238	3.44053
419	2021	11	9	0.0313112	0.116317	0.189373	0.405299	0.2577	0.290576	0.246073	0.28534	0.17801	0.488404	0.511596	0.114311	0.0663176	0.812391	0.0069808	0.560127	0.439873	0.0441176	0.122363	0.235232	0.219409	0.422996	3557006	5.07854	19109	5.37221
420	2021	12	9	0.0359183	0.116963	0.156652	0.417206	0.273261	0.274586	0.251217	0.291139	0.183057	0.498702	0.501298	0.114898	0.06037	0.815969	0.00876339	0.547038	0.452962	0.0376344	0.127758	0.212544	0.217189	0.442509	3557006	4.36354	88496	24.8794
421	2017	1	10	0.0594049	0.143631	0.267477	0.425226	0.104261	0.297902	0.253147	0.278322	0.170629	0.459075	0.540925	0.0377622	0.221678	0.71958	0.020979	0.474403	0.525597	0.0524138	0.151024	0.336177	0.241468	0.271331	961939	1.66839	0	0
422	2017	2	10	0.0486386	0.169255	0.261018	0.418568	0.102521	0.298616	0.243991	0.286235	0.171158	0.462876	0.537124	0.0393299	0.20539	0.730517	0.0247633	0.469965	0.530035	0.0659187	0.142226	0.356007	0.237633	0.264134	961939	1.59862	0	0
423	2017	3	10	0.0338659	0.179812	0.307454	0.380986	0.0978828	0.283979	0.233106	0.296128	0.186788	0.476375	0.523625	0.0349279	0.181473	0.760061	0.0235383	0.461677	0.538323	0.0497804	0.13706	0.357078	0.233544	0.272317	961939	1.15206	0	0
424	2017	4	10	0.0422337	0.173891	0.330468	0.36083	0.0925781	0.280479	0.230366	0.29469	0.194465	0.487714	0.512286	0.0299177	0.186986	0.756918	0.026178	0.478066	0.521934	0.0512445	0.132498	0.35094	0.239033	0.277529	961939	2.06343	0	0
425	2017	5	10	0.0408022	0.141323	0.337816	0.380874	0.0991845	0.257659	0.210526	0.299293	0.232522	0.486166	0.513834	0.0377062	0.207384	0.731343	0.0235664	0.490909	0.509091	0.0451713	0.13	0.33	0.239091	0.300909	961939	1.8358	0	0
426	2017	6	10	0.0493517	0.135981	0.300788	0.397481	0.116398	0.229741	0.221387	0.296575	0.252297	0.495035	0.504965	0.0451128	0.143693	0.788638	0.0225564	0.498095	0.501905	0.0434783	0.127619	0.33619	0.226667	0.309524	961939	1.43997	0	0
427	2017	7	10	0.0438454	0.126326	0.292629	0.3911	0.146099	0.263509	0.236121	0.27091	0.22946	0.493038	0.506962	0.0451517	0.196151	0.73057	0.0281273	0.507042	0.492958	0.0600293	0.122359	0.332746	0.239437	0.305458	961939	1.37977	0	0
428	2017	8	10	0.0322124	0.110628	0.275419	0.441816	0.139924	0.296322	0.222752	0.264305	0.216621	0.484552	0.515448	0.0449591	0.205722	0.724114	0.0252044	0.525	0.475	0.0512129	0.1325	0.318333	0.250833	0.298333	961939	1.3315	0	0
429	2017	9	10	0.0366279	0.127413	0.266115	0.425971	0.143872	0.301939	0.204294	0.278393	0.215374	0.483991	0.516009	0.0422438	0.211219	0.717452	0.0290859	0.533617	0.466383	0.040521	0.141277	0.309787	0.217872	0.331064	961939	1.14297	0	0
430	2017	10	10	0.0460304	0.141877	0.27543	0.432732	0.10393	0.323239	0.20474	0.275181	0.19684	0.4563	0.5437	0.0447663	0.239631	0.685978	0.0296248	0.534768	0.465232	0.0408163	0.147351	0.298013	0.229305	0.325331	961939	2.28523	0	0
431	2017	11	10	0.052745	0.159495	0.249526	0.447029	0.0912056	0.304017	0.202909	0.304709	0.188366	0.473014	0.526986	0.0519391	0.225762	0.699446	0.0228532	0.555743	0.444257	0.0454545	0.136824	0.297297	0.244088	0.321791	961939	2.1834	0	0
432	2017	12	10	0.0560088	0.162563	0.235806	0.46764	0.0779824	0.288778	0.205861	0.313796	0.191565	0.463314	0.536686	0.0507505	0.225876	0.698356	0.0250179	0.524548	0.475452	0.0422961	0.145564	0.303187	0.246339	0.30491	961939	1.87865	0	0
433	2018	1	10	0.0479663	0.15511	0.249462	0.471779	0.0756833	0.289745	0.226428	0.30351	0.180317	0.462767	0.537233	0.044735	0.219546	0.69649	0.0392292	0.524686	0.475314	0.0412655	0.141423	0.304603	0.266946	0.287029	967171	2.23767	0	0
434	2018	2	10	0.0458927	0.15768	0.251239	0.456619	0.0885689	0.281865	0.220685	0.302258	0.195193	0.461539	0.538461	0.0495266	0.213401	0.700655	0.0364166	0.513089	0.486911	0.0345821	0.137871	0.303665	0.26178	0.296684	967171	2.14864	0	0
435	2018	3	10	0.0330035	0.142124	0.31424	0.408086	0.102547	0.278676	0.230882	0.294118	0.196324	0.468784	0.531216	0.0470588	0.203676	0.713235	0.0360294	0.506206	0.493794	0.0384615	0.141844	0.317376	0.265957	0.274823	967171	1.61317	0	0
436	2018	4	10	0.0371547	0.160118	0.3016	0.396274	0.104853	0.268293	0.222382	0.291966	0.21736	0.476183	0.523817	0.0380201	0.181492	0.75538	0.0251076	0.512864	0.487136	0.0338983	0.138079	0.33705	0.232419	0.292453	967171	2.21615	0	0
437	2018	5	10	0.0388034	0.159627	0.292069	0.411695	0.097806	0.252266	0.236405	0.274924	0.236405	0.474569	0.525431	0.0385196	0.173716	0.773414	0.0143505	0.505798	0.494202	0.0310651	0.137377	0.322926	0.223015	0.316682	967171	1.99035	0	0
438	2018	6	10	0.0301832	0.140287	0.341692	0.392483	0.0953544	0.260548	0.248705	0.26869	0.222058	0.482025	0.517975	0.0466321	0.181347	0.759437	0.0125833	0.484769	0.515231	0.0410184	0.145344	0.3255	0.226284	0.302872	967171	1.56873	0	0
439	2018	7	10	0.0347869	0.145107	0.325789	0.402178	0.092139	0.265749	0.247647	0.255612	0.230992	0.468416	0.531584	0.0463432	0.187545	0.747285	0.0188269	0.495263	0.504737	0.0521127	0.128338	0.342808	0.203273	0.325581	967171	2.15676	0	0
440	2018	8	10	0.0253898	0.147243	0.362559	0.364812	0.0999966	0.271982	0.241431	0.26006	0.226528	0.464037	0.535963	0.0581222	0.205663	0.71535	0.0208644	0.500893	0.499107	0.0439394	0.133036	0.332143	0.213393	0.321429	967171	2.16051	0	0
441	2018	9	10	0.0337729	0.145503	0.334191	0.382417	0.104115	0.253049	0.226372	0.298018	0.222561	0.475242	0.524758	0.0640244	0.192835	0.709604	0.0335366	0.491071	0.508929	0.0444785	0.130357	0.317857	0.217857	0.333929	967171	1.77473	0	0
442	2018	10	10	0.0335863	0.140312	0.304683	0.399368	0.122051	0.27381	0.232493	0.284314	0.209384	0.473466	0.526534	0.0539216	0.206583	0.707283	0.0322129	0.521628	0.478372	0.0273381	0.1162	0.306192	0.250212	0.327396	967171	2.32504	0	0
443	2018	11	10	0.0249908	0.141756	0.274105	0.436239	0.122909	0.275088	0.224561	0.300351	0.2	0.47838	0.52162	0.0533333	0.18386	0.741053	0.0217544	0.525278	0.474722	0.0188679	0.103685	0.302485	0.252785	0.341045	967171	2.37763	0	0
444	2018	12	10	0.0262741	0.129169	0.286148	0.439228	0.119182	0.270928	0.216895	0.315068	0.197108	0.479308	0.520692	0.0479452	0.207002	0.719939	0.0251142	0.540741	0.459259	0.0276498	0.0916667	0.326852	0.25463	0.326852	967171	1.89967	0	0
445	2019	1	10	0.0225354	0.119635	0.282905	0.475688	0.099236	0.281799	0.222769	0.301476	0.193956	0.487686	0.512314	0.0393535	0.214336	0.724526	0.021785	0.518455	0.481545	0.0355114	0.0987124	0.337339	0.260086	0.303863	973764	2.00306	0	0
446	2019	2	10	0.021728	0.14749	0.249947	0.460815	0.12002	0.260601	0.212799	0.315343	0.211257	0.486098	0.513902	0.0385505	0.201234	0.730918	0.0292984	0.521978	0.478022	0.0336907	0.107143	0.32326	0.241758	0.327839	973764	1.92384	0	0
447	2019	3	10	0.0187448	0.144166	0.256361	0.453731	0.126997	0.273233	0.211279	0.294678	0.22081	0.486206	0.513794	0.0325655	0.225576	0.704527	0.0373312	0.509972	0.490028	0.0412698	0.120608	0.331434	0.242165	0.305793	973764	1.52945	0	0
448	2019	4	10	0.0277455	0.15374	0.258229	0.461124	0.0991612	0.255385	0.229231	0.284615	0.230769	0.479997	0.520003	0.0276923	0.190769	0.749231	0.0323077	0.514572	0.485428	0.029549	0.137523	0.317851	0.235883	0.308743	973764	2.25975	0	0
449	2019	5	10	0.0254963	0.161301	0.248785	0.459843	0.104574	0.236189	0.23779	0.281825	0.244195	0.475641	0.524359	0.0256205	0.158527	0.788631	0.0272218	0.528195	0.471805	0.0292683	0.12688	0.307331	0.226504	0.339286	973764	2.18189	0	0
450	2019	6	10	0.0263509	0.152675	0.30766	0.431962	0.0813527	0.241494	0.234855	0.279668	0.243983	0.471736	0.528264	0.0456432	0.171784	0.762656	0.019917	0.522682	0.477318	0.0383275	0.135108	0.328402	0.227811	0.308679	973764	1.69655	0	0
451	2019	7	10	0.0285716	0.15365	0.272635	0.42953	0.115613	0.239149	0.254468	0.276596	0.229787	0.479053	0.520947	0.0459574	0.177872	0.76	0.0161702	0.513158	0.486842	0.0464345	0.116397	0.33502	0.239879	0.308704	973764	2.07222	0	0
452	2019	8	10	0.0288333	0.163469	0.260116	0.414454	0.133128	0.243819	0.233589	0.28474	0.237852	0.48332	0.51668	0.056266	0.171355	0.758738	0.0136402	0.508577	0.491423	0.059322	0.108981	0.323915	0.234107	0.332997	973764	2.08431	0	0
453	2019	9	10	0.0271799	0.140359	0.261993	0.421639	0.148828	0.254453	0.222222	0.296862	0.226463	0.48367	0.51633	0.0653096	0.184902	0.729432	0.0203562	0.517	0.483	0.0325342	0.113	0.311	0.248	0.328	973764	1.70123	0	0
454	2019	10	10	0.0398671	0.134085	0.256373	0.446962	0.122713	0.254105	0.21089	0.297321	0.237684	0.490281	0.509719	0.048401	0.152982	0.768366	0.0302506	0.52686	0.47314	0.0363951	0.0971074	0.331612	0.25	0.321281	973764	2.30843	0	0
455	2019	11	10	0.0460306	0.0932073	0.280731	0.486542	0.0934894	0.264851	0.208746	0.29868	0.227723	0.481829	0.518171	0.0420792	0.134488	0.792079	0.0313531	0.506876	0.493124	0.038835	0.0962672	0.295678	0.256385	0.35167	973764	2.39396	0	0
456	2019	12	10	0.0478539	0.117695	0.289388	0.453532	0.091531	0.280702	0.212121	0.284689	0.222488	0.480015	0.519985	0.0470494	0.150718	0.77193	0.030303	0.497121	0.502879	0.0304487	0.103647	0.299424	0.258157	0.338772	973764	1.98538	0	0
457	2020	1	10	0.0409286	0.128913	0.287122	0.4226	0.120436	0.275802	0.226366	0.267997	0.229835	0.479782	0.520218	0.0416305	0.15438	0.784042	0.019948	0.505252	0.494748	0.0427807	0.105042	0.313025	0.266807	0.315126	986809	2.18669	0	0
458	2020	2	10	0.0375593	0.138686	0.250943	0.445312	0.1275	0.269558	0.237245	0.263605	0.229592	0.483546	0.516454	0.037415	0.147109	0.784014	0.0314626	0.502041	0.497959	0.0405405	0.0969388	0.313265	0.257143	0.332653	986809	2.15244	0	0
459	2020	3	10	0.0468455	0.141251	0.237234	0.457439	0.117231	0.239476	0.217025	0.271282	0.272217	0.485793	0.514207	0.0289991	0.15435	0.789523	0.0271282	0.534707	0.465293	0.0462428	0.0900217	0.328633	0.260304	0.321041	986809	1.48883	414	0.419534
460	2020	4	10	0.0284299	0.120548	0.255816	0.479438	0.115767	0.244734	0.214644	0.268806	0.271815	0.502397	0.497603	0.0270812	0.148445	0.798395	0.0260782	0.546296	0.453704	0.128964	0.108796	0.33912	0.258102	0.293981	986809	3.08035	4632	4.69392
461	2020	5	10	0.00925549	0.104796	0.269959	0.49182	0.12417	0.247796	0.194907	0.280118	0.277179	0.487808	0.512192	0.036239	0.13712	0.798237	0.0284035	0.538375	0.461625	0.158954	0.120767	0.31377	0.250564	0.314898	986809	2.40094	4705	4.76789
462	2020	6	10	0.048206	0.0861638	0.252975	0.477057	0.135598	0.231633	0.197959	0.269388	0.30102	0.475245	0.524755	0.0428571	0.143878	0.79898	0.0142857	0.548349	0.451651	0.15272	0.108491	0.316038	0.248821	0.326651	986809	1.78632	1977	2.00343
463	2020	7	10	0.0660722	0.11962	0.212975	0.482327	0.119007	0.221122	0.194719	0.29703	0.287129	0.472822	0.527178	0.0517052	0.191419	0.746975	0.00990099	0.531486	0.468514	0.0848214	0.112091	0.329975	0.225441	0.332494	986809	1.88496	3598	3.6461
464	2020	8	10	0.0655913	0.126312	0.18241	0.490303	0.135383	0.251935	0.207223	0.289768	0.251075	0.475949	0.524051	0.061049	0.204643	0.716251	0.0180567	0.517803	0.482197	0.0743363	0.10885	0.342828	0.247202	0.301119	986809	1.91013	2439	2.4716
465	2020	9	10	0.0726217	0.133485	0.173764	0.503033	0.117096	0.261364	0.214286	0.290584	0.233766	0.475077	0.524923	0.0503247	0.194805	0.736201	0.0186688	0.531128	0.468872	0.0552677	0.108949	0.328794	0.245136	0.317121	986809	1.53409	3141	3.18299
466	2020	10	10	0.0630606	0.153631	0.218395	0.445727	0.119186	0.282072	0.218327	0.282869	0.216733	0.476092	0.523908	0.0390438	0.218327	0.709163	0.0334661	0.516004	0.483996	0.0421053	0.115422	0.344326	0.237633	0.302619	986809	1.22323	4380	4.43855
467	2020	11	10	0.0540736	0.141232	0.247657	0.436912	0.120125	0.277043	0.211673	0.279377	0.231907	0.481265	0.518735	0.0420233	0.206226	0.722957	0.0287938	0.525581	0.474419	0.0503356	0.106047	0.315349	0.253953	0.324651	986809	1.19497	11232	11.3821
468	2020	12	10	0.0518572	0.145296	0.2768	0.424975	0.101072	0.269663	0.21089	0.268799	0.250648	0.484324	0.515676	0.0337079	0.194468	0.740709	0.031115	0.520855	0.479145	0.0546139	0.103764	0.307223	0.240081	0.348932	986809	1.02347	22329	22.6275
469	2021	1	10	0.0528828	0.136124	0.286585	0.44581	0.0785987	0.2732	0.216826	0.278404	0.23157	0.471388	0.528612	0.045967	0.200347	0.711188	0.0424978	0.490375	0.509625	0.0667838	0.108409	0.320162	0.250253	0.321175	986809	2.80226	20976	21.2564
470	2021	2	10	0.0483576	0.134664	0.271088	0.435613	0.110277	0.244966	0.219799	0.284396	0.250839	0.484575	0.515425	0.0377517	0.182047	0.733221	0.0469799	0.504845	0.495155	0.0721477	0.111434	0.311047	0.256783	0.320736	986809	2.26192	8888	9.00681
471	2021	3	10	0.019625	0.148779	0.289027	0.446781	0.0957885	0.229508	0.223469	0.290768	0.256255	0.466851	0.533149	0.0388266	0.186368	0.72994	0.0448663	0.493952	0.506048	0.0730435	0.0957661	0.34879	0.270161	0.285282	986809	1.98934	7193	7.28915
472	2021	4	10	0.017167	0.150962	0.291349	0.435301	0.105221	0.246711	0.222039	0.285362	0.245888	0.47697	0.52303	0.0435855	0.185855	0.726151	0.0444079	0.492754	0.507246	0.0521008	0.11401	0.349758	0.250242	0.28599	986809	2.94572	9353	9.47802
473	2021	5	10	0.0194772	0.13289	0.275431	0.456645	0.115557	0.254118	0.219608	0.268235	0.258039	0.481521	0.518479	0.0376471	0.192157	0.735686	0.0345098	0.492593	0.507407	0.041876	0.123148	0.341667	0.240741	0.294444	986809	2.79952	3619	3.66738
474	2021	6	10	0.0111211	0.122329	0.283625	0.451369	0.131555	0.264659	0.215531	0.271791	0.248019	0.467219	0.532781	0.0459588	0.172742	0.751189	0.0301109	0.516129	0.483871	0.0485437	0.131879	0.330171	0.23814	0.29981	986809	2.23145	868	0.879603
475	2021	7	10	0.0111273	0.127545	0.285049	0.437954	0.138325	0.263914	0.223519	0.245961	0.266607	0.459389	0.540611	0.0394973	0.213645	0.709156	0.037702	0.510661	0.489339	0.0539499	0.113006	0.34435	0.216418	0.326226	986809	1.9728	1663	1.68523
476	2021	8	10	0.0152347	0.112047	0.268421	0.474083	0.130214	0.271369	0.224896	0.255602	0.248133	0.471759	0.528241	0.0564315	0.226556	0.682988	0.0340249	0.524772	0.475228	0.0522523	0.107179	0.334681	0.212336	0.345804	986809	1.91654	8445	8.55789
477	2021	9	10	0.0324704	0.145169	0.260472	0.443345	0.118544	0.264202	0.229937	0.260595	0.245266	0.467661	0.532339	0.0486925	0.185753	0.728584	0.0369702	0.540511	0.459489	0.0516899	0.0843507	0.342952	0.228635	0.344062	986809	1.61229	13111	13.2863
478	2021	10	10	0.0262561	0.156809	0.238109	0.465798	0.113027	0.2864	0.228	0.2528	0.2328	0.475818	0.524182	0.0408	0.212	0.7056	0.0416	0.535363	0.464637	0.0507246	0.111984	0.341847	0.227898	0.318271	986809	2.081	11235	11.3852
479	2021	11	10	0.0225725	0.153945	0.228933	0.456243	0.138308	0.281885	0.223396	0.240455	0.254265	0.481532	0.518468	0.0292445	0.20065	0.743298	0.0268075	0.547358	0.452642	0.0395683	0.103689	0.32004	0.232303	0.343968	986809	2.10388	8992	9.1122
480	2021	12	10	0.02275	0.117693	0.250897	0.467002	0.141657	0.280811	0.212949	0.25429	0.25195	0.48461	0.51539	0.0179407	0.220749	0.733229	0.0280811	0.547619	0.452381	0.0512821	0.100952	0.32	0.231429	0.347619	986809	1.73543	27176	27.5393
481	2017	1	11	0.0853254	0.138082	0.202225	0.317588	0.25678	0.24693	0.391542	0.215098	0.14643	0.473813	0.526187	0.0404729	0.419736	0.518417	0.0213734	0.33758	0.66242	0.0570342	0.0950106	0.178875	0.139066	0.587049	693972	3.14158	0	0
482	2017	2	11	0.0846935	0.136337	0.195998	0.310706	0.272265	0.254765	0.390051	0.205951	0.149233	0.478008	0.521992	0.0390516	0.422129	0.516504	0.0223152	0.331513	0.668487	0.0603448	0.0868378	0.170399	0.134899	0.607865	693972	3.07361	0	0
483	2017	3	11	0.0767652	0.148161	0.195574	0.304681	0.274819	0.26422	0.379358	0.205963	0.150459	0.477032	0.522968	0.0431193	0.430275	0.504128	0.0224771	0.344074	0.655926	0.0505618	0.0955762	0.172583	0.150191	0.581649	693972	2.38274	0	0
484	2017	4	11	0.0687463	0.140743	0.201502	0.319016	0.269993	0.254864	0.372568	0.216926	0.155642	0.475158	0.524842	0.0525292	0.439689	0.476167	0.0316148	0.325115	0.674885	0.0532544	0.0831422	0.197248	0.138761	0.580849	693972	3.26954	0	0
485	2017	5	11	0.0558898	0.142083	0.220677	0.307582	0.273768	0.246392	0.372528	0.2186	0.16248	0.465225	0.534775	0.0582576	0.417958	0.481026	0.0427579	0.323786	0.676214	0.047402	0.0909091	0.178705	0.127646	0.60274	693972	3.16604	0	0
486	2017	6	11	0.0735478	0.14031	0.226796	0.303529	0.255816	0.24197	0.37955	0.225375	0.153105	0.470983	0.529017	0.0508565	0.389722	0.525696	0.0337259	0.336261	0.663739	0.0538813	0.0953576	0.178168	0.115433	0.611041	693972	2.60561	0	0
487	2017	7	11	0.0932496	0.135846	0.1916	0.30161	0.277693	0.236126	0.396859	0.215707	0.151309	0.481325	0.518675	0.0586387	0.392147	0.521466	0.0277487	0.343693	0.656307	0.072227	0.0920171	0.165143	0.112127	0.630713	693972	3.27513	0	0
488	2017	8	11	0.102369	0.127423	0.209544	0.278287	0.282378	0.243966	0.38405	0.224029	0.147954	0.476444	0.523556	0.0587618	0.397167	0.51469	0.0293809	0.350276	0.649724	0.051832	0.0985915	0.160441	0.111451	0.629516	693972	3.3978	0	0
489	2017	9	11	0.104148	0.129853	0.190906	0.279958	0.295135	0.250368	0.381934	0.217968	0.14973	0.469979	0.530021	0.0515464	0.391262	0.529701	0.0274914	0.350515	0.649485	0.0688817	0.115693	0.15063	0.116266	0.617411	693972	2.68974	0	0
490	2017	10	11	0.109903	0.12675	0.203677	0.271102	0.288567	0.251471	0.403431	0.19951	0.145588	0.466079	0.533921	0.0544118	0.402941	0.511275	0.0313725	0.35163	0.64837	0.0626546	0.122927	0.150943	0.118925	0.607204	693972	3.03532	0	0
491	2017	11	11	0.0928756	0.124257	0.207796	0.284556	0.290515	0.246914	0.407407	0.2	0.145679	0.474019	0.525981	0.065679	0.378765	0.520494	0.0350617	0.345455	0.654545	0.0369775	0.114205	0.133523	0.110227	0.642045	693972	3.1586	0	0
492	2017	12	11	0.0838252	0.124332	0.207017	0.279853	0.304972	0.244083	0.399901	0.205128	0.150888	0.46839	0.53161	0.0537475	0.379684	0.535503	0.0310651	0.345651	0.654349	0.0353982	0.104605	0.135873	0.115406	0.644116	693972	2.65243	0	0
493	2018	1	11	0.0806011	0.135426	0.20013	0.304625	0.279218	0.240564	0.387519	0.204328	0.167589	0.46685	0.53315	0.0588827	0.377957	0.531958	0.0312028	0.351336	0.648664	0.042571	0.10511	0.132985	0.127758	0.634146	702455	3.64772	0	0
494	2018	2	11	0.0671215	0.122492	0.221604	0.301893	0.286889	0.249096	0.380879	0.208269	0.161757	0.467407	0.532593	0.0527132	0.382946	0.534884	0.0294574	0.36043	0.63957	0.0466278	0.0896593	0.129109	0.135087	0.646145	702455	3.33143	0	0
495	2018	3	11	0.0738603	0.115639	0.213306	0.300345	0.29685	0.249213	0.373557	0.218258	0.158972	0.472533	0.527467	0.0472193	0.381427	0.539874	0.0314795	0.383956	0.616044	0.0507309	0.0887936	0.148194	0.122474	0.640539	702455	2.64669	0	0
496	2018	4	11	0.0805467	0.116726	0.194148	0.31872	0.289859	0.245745	0.368617	0.214894	0.170745	0.475587	0.524413	0.0553191	0.419149	0.493617	0.0319149	0.34416	0.65584	0.0444243	0.0955653	0.16802	0.12867	0.607745	702455	3.18401	0	0
497	2018	5	11	0.0976871	0.124393	0.183572	0.297306	0.297041	0.235839	0.389434	0.215686	0.159041	0.468277	0.531723	0.0528322	0.397059	0.517429	0.0326797	0.328215	0.671785	0.0444444	0.0966091	0.158669	0.120921	0.6238	702455	2.93327	0	0
498	2018	6	11	0.104035	0.128719	0.180734	0.294504	0.292008	0.241111	0.368333	0.227778	0.162778	0.471006	0.528994	0.0516667	0.402222	0.516111	0.03	0.315617	0.684383	0.0550193	0.0912073	0.170604	0.128609	0.60958	702455	2.36014	0	0
499	2018	7	11	0.112643	0.113131	0.188306	0.289366	0.296553	0.225656	0.379009	0.220991	0.174344	0.474113	0.525887	0.0495627	0.418076	0.50379	0.0285714	0.314752	0.685248	0.0560561	0.0910945	0.164514	0.138001	0.60639	702455	3.23131	0	0
500	2018	8	11	0.118253	0.10496	0.185074	0.306165	0.285548	0.231356	0.387551	0.22431	0.156782	0.477266	0.522734	0.0516735	0.389313	0.528479	0.0305344	0.332201	0.667799	0.0611399	0.09375	0.153533	0.130435	0.622283	702455	3.15823	0	0
501	2018	9	11	0.0973782	0.10886	0.188723	0.304942	0.300096	0.2375	0.379891	0.222283	0.160326	0.471225	0.528775	0.0472826	0.37663	0.542935	0.0331522	0.34981	0.65019	0.047619	0.0982256	0.158428	0.123574	0.619772	702455	2.11815	0	0
502	2018	10	11	0.103901	0.114135	0.202731	0.294541	0.284692	0.237755	0.39949	0.19949	0.163265	0.466216	0.533784	0.0535714	0.37398	0.541837	0.0306122	0.350178	0.649822	0.0442708	0.0838288	0.151605	0.119501	0.645065	702455	6.05231	0	0
503	2018	11	11	0.0847062	0.125543	0.193299	0.309098	0.287353	0.243668	0.404762	0.198075	0.153495	0.458714	0.541286	0.056231	0.361702	0.550152	0.0319149	0.360996	0.639004	0.0430743	0.0942501	0.138708	0.109662	0.65738	702455	6.87559	0	0
504	2018	12	11	0.0704808	0.140419	0.167528	0.31001	0.311561	0.240132	0.402961	0.201206	0.155702	0.455855	0.544145	0.0476974	0.351425	0.572917	0.0279605	0.353167	0.646833	0.0373747	0.0908509	0.126679	0.110685	0.671785	702455	5.11135	0	0
505	2019	1	11	0.0858901	0.137536	0.159459	0.305134	0.311981	0.246154	0.399451	0.201648	0.152747	0.450784	0.549216	0.0549451	0.362637	0.553297	0.0291209	0.360435	0.639565	0.075386	0.0934699	0.12612	0.119078	0.661332	705749	5.07976	0	0
506	2019	2	11	0.0897152	0.135823	0.155413	0.287022	0.332026	0.24653	0.39367	0.212104	0.147696	0.447021	0.552979	0.0549695	0.361466	0.558023	0.0255414	0.372562	0.627438	0.0520646	0.10013	0.126788	0.110533	0.662549	705749	4.91307	0	0
507	2019	3	11	0.10961	0.10922	0.164171	0.302833	0.314166	0.255814	0.380034	0.212706	0.151446	0.447328	0.552672	0.0533182	0.383437	0.529779	0.0334657	0.369087	0.630913	0.0445269	0.111925	0.131246	0.113924	0.642905	705749	3.85269	0	0
508	2019	4	11	0.10171	0.112843	0.146383	0.297775	0.341289	0.251294	0.387579	0.201265	0.159862	0.452856	0.547144	0.0442783	0.414031	0.512363	0.0293272	0.331305	0.668695	0.0447619	0.116295	0.137255	0.11359	0.63286	705749	5.96315	0	0
509	2019	5	11	0.104727	0.111105	0.144248	0.295767	0.344154	0.24831	0.375538	0.219422	0.15673	0.463257	0.536743	0.0516288	0.405655	0.513215	0.0295022	0.32372	0.67628	0.0441932	0.108868	0.133381	0.120404	0.637347	705749	5.89267	0	0
510	2019	6	11	0.0819722	0.135628	0.142913	0.304256	0.335231	0.227696	0.377497	0.217044	0.177763	0.468357	0.531643	0.0619174	0.388149	0.516644	0.0332889	0.321511	0.678489	0.0482759	0.0971473	0.127217	0.118736	0.656901	705749	4.82526	0	0
511	2019	7	11	0.0808655	0.152638	0.11441	0.30941	0.342677	0.191011	0.399579	0.213483	0.195927	0.472061	0.527939	0.0589888	0.391854	0.518961	0.0301966	0.316627	0.683373	0.0546512	0.0708035	0.126492	0.123309	0.679395	705749	6.31973	0	0
512	2019	8	11	0.0792912	0.127774	0.147126	0.318729	0.32708	0.193507	0.414386	0.204965	0.187142	0.481001	0.518999	0.0725652	0.364099	0.537237	0.026098	0.320714	0.679286	0.0403397	0.08	0.132857	0.117857	0.669286	705749	6.67455	0	0
513	2019	9	11	0.0570447	0.13055	0.156415	0.327616	0.328375	0.216418	0.392413	0.211443	0.179726	0.480938	0.519062	0.0503731	0.375622	0.551617	0.0223881	0.321023	0.678977	0.0420513	0.0767045	0.142045	0.121449	0.659801	705749	5.12162	0	0
514	2019	10	11	0.0563053	0.12046	0.190474	0.306506	0.326255	0.226452	0.4	0.197419	0.176129	0.478927	0.521073	0.0470968	0.367742	0.567097	0.0180645	0.332836	0.667164	0.0473047	0.0828358	0.150746	0.120896	0.645522	705749	5.65553	0	0
515	2019	11	11	0.0536916	0.0951073	0.183831	0.306118	0.361252	0.242312	0.388069	0.207257	0.162362	0.479482	0.520518	0.0461255	0.362854	0.573801	0.0172202	0.36049	0.63951	0.0395137	0.075703	0.140591	0.118241	0.665465	705749	6.04348	0	0
516	2019	12	11	0.0480756	0.0949607	0.195335	0.30603	0.355599	0.247266	0.384569	0.209599	0.158566	0.466317	0.533683	0.0419198	0.368773	0.561361	0.0279465	0.368051	0.631949	0.0451354	0.0724842	0.140042	0.117523	0.669951	705749	5.33957	0	0
517	2020	1	11	0.0655911	0.0991134	0.196204	0.276762	0.36233	0.244751	0.39832	0.210558	0.146371	0.462129	0.537871	0.0509898	0.385723	0.538692	0.0245951	0.389159	0.610841	0.0374753	0.0833912	0.128562	0.123002	0.665045	712816	6.71183	0	0
518	2020	2	11	0.0676862	0.102841	0.175561	0.278888	0.375025	0.247093	0.390698	0.215116	0.147093	0.46913	0.53087	0.0453488	0.390116	0.538372	0.0261628	0.386486	0.613514	0.049672	0.0851351	0.135135	0.113514	0.666216	712816	6.4741	0	0
519	2020	3	11	0.0896268	0.0879152	0.166122	0.287078	0.369258	0.235751	0.384715	0.218912	0.160622	0.471259	0.528741	0.0466321	0.379534	0.544041	0.0297927	0.391598	0.608402	0.0522946	0.0885221	0.142536	0.110278	0.658665	712816	5.27435	495	0.694429
520	2020	4	11	0.076075	0.0915892	0.157801	0.283715	0.390819	0.238932	0.380208	0.20638	0.174479	0.470576	0.529424	0.0455729	0.400391	0.535156	0.0188802	0.359304	0.640696	0.102041	0.102118	0.140696	0.114221	0.642965	712816	5.26903	3828	5.37025
521	2020	5	11	0.0457963	0.092725	0.172102	0.295069	0.394307	0.231333	0.366667	0.223333	0.178667	0.475725	0.524275	0.0546667	0.417333	0.509333	0.0186667	0.375194	0.624806	0.0779376	0.0875969	0.145736	0.124806	0.64186	712816	4.88476	4478	6.28213
522	2020	6	11	0.0473095	0.0978031	0.149664	0.329038	0.376185	0.218062	0.38326	0.222467	0.176211	0.472943	0.527057	0.0646109	0.386197	0.524963	0.0242291	0.371404	0.628596	0.0806658	0.072758	0.129442	0.115905	0.681895	712816	3.78417	1526	2.1408
523	2020	7	11	0.0542392	0.112322	0.14553	0.329471	0.358438	0.223006	0.37403	0.225829	0.177135	0.463724	0.536276	0.0585745	0.36415	0.558927	0.0183486	0.357085	0.642915	0.0757764	0.0761134	0.138462	0.118219	0.667206	712816	6.74769	1799	2.52379
524	2020	8	11	0.0508948	0.117324	0.148375	0.351175	0.332231	0.213957	0.379855	0.23239	0.173799	0.465514	0.534486	0.0671494	0.342989	0.56682	0.0230415	0.344802	0.655198	0.0778509	0.0860135	0.127898	0.115931	0.670157	712816	6.49459	1866	2.61779
525	2020	9	11	0.0529295	0.131927	0.142672	0.353755	0.318716	0.2226	0.383254	0.217835	0.17631	0.458534	0.541466	0.0633084	0.339687	0.572498	0.0245065	0.33751	0.66249	0.0822562	0.0845732	0.13704	0.115114	0.663273	712816	5.55249	1334	1.87145
526	2020	10	11	0.0497601	0.125625	0.149488	0.347415	0.327712	0.228885	0.3804	0.222437	0.168279	0.46026	0.53974	0.0560928	0.366215	0.557705	0.0199871	0.34844	0.65156	0.0768374	0.0780089	0.14636	0.120357	0.655275	712816	4.19381	1940	2.7216
527	2020	11	11	0.0456044	0.0960703	0.180465	0.326771	0.351089	0.220715	0.372996	0.232429	0.173859	0.469536	0.530464	0.0610358	0.378545	0.540691	0.0197287	0.353901	0.646099	0.0653805	0.070922	0.139007	0.119858	0.670213	712816	4.23958	4286	6.01277
528	2020	12	11	0.0536273	0.105313	0.174447	0.321245	0.345368	0.213033	0.394737	0.228697	0.163534	0.46636	0.53364	0.0488722	0.397243	0.534461	0.0194236	0.350612	0.649388	0.0588235	0.075594	0.141829	0.12095	0.661627	712816	3.66849	7431	10.4249
529	2021	1	11	0.0742226	0.12283	0.176145	0.288504	0.338298	0.233255	0.384841	0.229142	0.152761	0.469398	0.530602	0.0452409	0.387192	0.539953	0.0276146	0.351388	0.648612	0.056	0.083954	0.146242	0.115098	0.654705	712816	5.82454	7889	11.0674
530	2021	2	11	0.0689876	0.108884	0.181218	0.272255	0.368655	0.219248	0.386871	0.23072	0.163161	0.462235	0.537765	0.0471638	0.375398	0.551944	0.0254939	0.359124	0.640876	0.0524064	0.0817518	0.141606	0.113869	0.662774	712816	4.699	3726	5.22716
531	2021	3	11	0.0988478	0.109275	0.161307	0.264695	0.365875	0.228022	0.381868	0.225962	0.164148	0.463233	0.536767	0.0425824	0.355082	0.574176	0.0281593	0.365354	0.634646	0.0446009	0.0771654	0.144882	0.104724	0.673228	712816	4.16916	3915	5.4923
532	2021	4	11	0.0935953	0.107892	0.162144	0.271516	0.364853	0.253776	0.358912	0.225378	0.161934	0.463305	0.536695	0.0489426	0.343202	0.574622	0.0332326	0.368201	0.631799	0.0462366	0.101116	0.149233	0.108787	0.640865	712816	6.06023	3184	4.46679
533	2021	5	11	0.0737201	0.105579	0.151916	0.269277	0.399509	0.222659	0.363458	0.237066	0.176817	0.466787	0.533213	0.0478062	0.370661	0.551408	0.0301244	0.372741	0.627259	0.0474537	0.0971386	0.139307	0.0948795	0.668675	712816	5.79262	1234	1.73116
534	2021	6	11	0.0902108	0.11391	0.142533	0.284561	0.368784	0.218983	0.372203	0.242712	0.166102	0.462412	0.537588	0.0576271	0.378983	0.522034	0.0413559	0.364493	0.635507	0.0613208	0.0942655	0.149254	0.0919089	0.664572	712816	4.43114	382	0.535903
535	2021	7	11	0.0547387	0.0880709	0.166085	0.297907	0.393199	0.214966	0.37551	0.255102	0.154422	0.467796	0.532204	0.0557823	0.402041	0.505442	0.0367347	0.372564	0.627436	0.0583614	0.0841777	0.134061	0.110678	0.671083	712816	6.75808	1147	1.60911
536	2021	8	11	0.0328904	0.132064	0.162154	0.293039	0.379854	0.224462	0.396505	0.221774	0.157258	0.463492	0.536508	0.0604839	0.399866	0.510753	0.0288978	0.367647	0.632353	0.0557414	0.0712074	0.141641	0.114551	0.672601	712816	6.71727	4708	6.60479
537	2021	9	11	0.0488847	0.111133	0.1578	0.304003	0.37818	0.242923	0.36603	0.231073	0.159974	0.455727	0.544273	0.0658328	0.38578	0.522712	0.0256748	0.36467	0.63533	0.0482063	0.0735406	0.1395	0.120546	0.666414	712816	5.31099	5347	7.50123
538	2021	10	11	0.0577226	0.106366	0.146268	0.314292	0.375351	0.237245	0.370536	0.219388	0.172832	0.462055	0.537945	0.067602	0.346939	0.557398	0.0280612	0.357195	0.642805	0.0490196	0.073046	0.130752	0.124178	0.672023	712816	4.6826	3087	4.33071
539	2021	11	11	0.0693015	0.109302	0.165172	0.275273	0.380952	0.231488	0.372248	0.204136	0.192128	0.464779	0.535221	0.0620414	0.388259	0.516344	0.0333556	0.364472	0.635528	0.0498866	0.068147	0.143185	0.127106	0.661562	712816	5.04237	2672	3.74851
540	2021	12	11	0.0954457	0.0856931	0.183956	0.264978	0.369927	0.220961	0.37984	0.202937	0.196262	0.472609	0.527391	0.0473965	0.381842	0.536716	0.0340454	0.360305	0.639695	0.0484429	0.0770992	0.163359	0.124427	0.635115	712816	4.08074	27374	38.4026
541	2017	1	12	0.0541025	0.22172	0.312188	0.326957	0.0850321	0.286147	0.234533	0.283625	0.195696	0.476965	0.523035	0.0292535	0.164929	0.791863	0.0139543	0.509959	0.490041	0.0545455	0.143089	0.293293	0.288415	0.275203	20984400	1.64453	0	0
542	2017	2	12	0.0548892	0.213451	0.302899	0.344408	0.0843525	0.272381	0.236364	0.282251	0.209004	0.477506	0.522494	0.032381	0.147186	0.804502	0.0159307	0.511354	0.488646	0.0436338	0.140173	0.294798	0.279108	0.285921	20984400	1.59592	0	0
543	2017	3	12	0.0523588	0.21138	0.303881	0.339242	0.093138	0.272009	0.23392	0.283327	0.210744	0.482883	0.517117	0.0350341	0.142472	0.806683	0.0158103	0.509947	0.490053	0.0385614	0.136257	0.294973	0.276578	0.292193	20984400	1.21728	0	0
544	2017	4	12	0.0531341	0.209187	0.301192	0.345578	0.0909094	0.269354	0.240767	0.280185	0.209695	0.486216	0.513784	0.0292969	0.142756	0.812145	0.0158026	0.511031	0.488969	0.0373053	0.135554	0.293169	0.28532	0.285957	20984400	0.948174	0	0
545	2017	5	12	0.0463233	0.214405	0.305408	0.349711	0.0841532	0.258576	0.241793	0.288454	0.211177	0.485386	0.514614	0.0302471	0.136112	0.817042	0.016599	0.514875	0.485125	0.0363224	0.132899	0.293811	0.287731	0.285559	20984400	0.963693	0	0
546	2017	6	12	0.0448264	0.223103	0.298392	0.345227	0.0884511	0.272627	0.240316	0.285111	0.201946	0.484051	0.515949	0.0271709	0.150725	0.803745	0.0183587	0.51203	0.48797	0.0474744	0.137139	0.291995	0.290901	0.279965	20984400	0.788331	0	0
547	2017	7	12	0.0456906	0.223086	0.305581	0.343124	0.0825175	0.272066	0.246128	0.284381	0.197425	0.483508	0.516492	0.0307893	0.161971	0.789326	0.0179138	0.514412	0.485588	0.0408635	0.138137	0.304435	0.287805	0.269623	20984400	1.91776	0	0
548	2017	8	12	0.0505831	0.220105	0.296656	0.340247	0.0924086	0.2655	0.240179	0.291566	0.202756	0.478525	0.521475	0.027183	0.151927	0.802271	0.0186185	0.511536	0.488464	0.0412331	0.138871	0.300593	0.284113	0.276423	20984400	1.9651	0	0
549	2017	9	12	0.0532437	0.201544	0.305362	0.335664	0.104186	0.279174	0.243998	0.27266	0.204169	0.479898	0.520102	0.0277312	0.171785	0.7815	0.0189838	0.506453	0.493547	0.0333721	0.144637	0.288162	0.281709	0.285492	20984400	1.52828	0	0
550	2017	10	12	0.0602992	0.202328	0.31145	0.32189	0.104032	0.283851	0.242146	0.275583	0.19842	0.482435	0.517565	0.0270072	0.170127	0.787801	0.0150652	0.513047	0.486953	0.0390057	0.138655	0.285935	0.289474	0.285935	20984400	1.83579	0	0
551	2017	11	12	0.063163	0.195641	0.313313	0.327339	0.100544	0.281953	0.239166	0.273907	0.204973	0.487957	0.512043	0.0215762	0.161455	0.799781	0.0171878	0.518282	0.481718	0.0417457	0.133921	0.279295	0.288767	0.298018	20984400	1.81918	0	0
552	2017	12	12	0.0592065	0.212492	0.295997	0.33677	0.0955347	0.287184	0.228881	0.279964	0.203971	0.486457	0.513543	0.0326715	0.161552	0.790614	0.0151625	0.511304	0.488696	0.0373867	0.138696	0.279565	0.287391	0.294348	20984400	1.47131	0	0
553	2018	1	12	0.0608723	0.214311	0.289495	0.334099	0.101223	0.283933	0.222476	0.281299	0.212291	0.487037	0.512963	0.033187	0.157155	0.794557	0.015101	0.515017	0.484983	0.0446595	0.138748	0.282149	0.280245	0.298858	21299325	1.78488	0	0
554	2018	2	12	0.0524983	0.209126	0.298511	0.329685	0.11018	0.274733	0.220107	0.28452	0.220641	0.484139	0.515861	0.030427	0.145552	0.809431	0.0145907	0.504589	0.495411	0.037614	0.131057	0.301601	0.269797	0.297545	21299325	1.69438	0	0
555	2018	3	12	0.0544883	0.205195	0.292138	0.341278	0.1069	0.272463	0.222908	0.280632	0.223997	0.480538	0.519462	0.0295879	0.152478	0.806135	0.0117989	0.505826	0.494173	0.0382831	0.12883	0.306647	0.264998	0.299525	21299325	1.31627	0	0
556	2018	4	12	0.0486056	0.189705	0.305658	0.344819	0.111212	0.270016	0.23893	0.273089	0.217965	0.482648	0.517352	0.022411	0.153804	0.812037	0.0117477	0.518599	0.481401	0.0308807	0.123054	0.304282	0.267734	0.304931	21299325	1.77277	0	0
557	2018	5	12	0.0419288	0.189715	0.323257	0.340028	0.10507	0.261329	0.244816	0.276882	0.216974	0.479702	0.520298	0.03053	0.145545	0.810292	0.0136329	0.510877	0.489123	0.0336991	0.119991	0.297229	0.272269	0.310511	21299325	1.79648	0	0
558	2018	6	12	0.0455695	0.190506	0.310522	0.345724	0.107679	0.270429	0.237742	0.278221	0.213607	0.483537	0.516463	0.0298366	0.161345	0.792474	0.0163436	0.502606	0.497394	0.0358674	0.124632	0.29821	0.278495	0.298663	21299325	1.47196	0	0
559	2018	7	12	0.0411402	0.203414	0.323098	0.333111	0.099237	0.274026	0.248385	0.272265	0.205324	0.481803	0.518197	0.0291642	0.163046	0.790174	0.017616	0.490789	0.509211	0.0404	0.120453	0.308455	0.275626	0.295465	21299325	2.06947	0	0
560	2018	8	12	0.0441174	0.2108	0.313216	0.326957	0.104909	0.272832	0.244568	0.272255	0.210344	0.473318	0.526682	0.0259565	0.149779	0.799462	0.0248029	0.482036	0.517964	0.0333731	0.131046	0.300092	0.267849	0.301013	21299325	2.07984	0	0
561	2018	9	12	0.0442748	0.198432	0.316789	0.328338	0.112165	0.28473	0.243389	0.267784	0.204097	0.478339	0.521661	0.021229	0.147486	0.809497	0.0217877	0.493515	0.506485	0.0251353	0.133945	0.291592	0.274597	0.299866	21299325	1.65778	0	0
562	2018	10	12	0.041735	0.198005	0.313739	0.338632	0.10789	0.275412	0.245126	0.266515	0.212947	0.484852	0.515148	0.0282037	0.134393	0.817717	0.0196858	0.505755	0.494245	0.0302678	0.121192	0.280524	0.274882	0.323403	21299325	1.9378	0	0
563	2018	11	12	0.0408973	0.189564	0.306353	0.344351	0.118835	0.270362	0.243213	0.269419	0.217006	0.489479	0.510521	0.0290347	0.127828	0.819005	0.0241327	0.525903	0.474097	0.035249	0.117964	0.276071	0.278986	0.326979	21299325	1.88552	0	0
564	2018	12	12	0.037795	0.183537	0.311634	0.347734	0.1193	0.268025	0.236108	0.278023	0.217843	0.488187	0.511813	0.0330706	0.134397	0.809267	0.0232648	0.525896	0.474104	0.0362633	0.11864	0.273785	0.275838	0.331736	21299325	1.53741	0	0
565	2019	1	12	0.040184	0.204356	0.293475	0.345669	0.116316	0.265393	0.229228	0.282826	0.222552	0.487518	0.512482	0.0374629	0.139095	0.798591	0.0248516	0.525703	0.474297	0.0386529	0.119947	0.285589	0.270431	0.324033	21477737	1.75497	0	0
566	2019	2	12	0.0434743	0.211169	0.287079	0.352559	0.105719	0.261869	0.225788	0.285036	0.227307	0.479734	0.520266	0.0309533	0.136726	0.808393	0.0239271	0.508337	0.491663	0.0351859	0.124606	0.285264	0.267012	0.323119	21477737	1.7071	0	0
567	2019	3	12	0.0474777	0.22264	0.292147	0.345192	0.0925433	0.260971	0.236505	0.275922	0.226602	0.478526	0.521474	0.0320388	0.154369	0.796117	0.0174757	0.511938	0.488062	0.0326716	0.12764	0.291093	0.267677	0.31359	21477737	1.33651	0	0
568	2019	4	12	0.0574209	0.211224	0.281577	0.349119	0.10066	0.266179	0.23898	0.270118	0.224723	0.476373	0.523627	0.0302007	0.153817	0.799287	0.0166948	0.503559	0.496441	0.0292937	0.129226	0.294929	0.269351	0.306495	21477737	1.83494	0	0
569	2019	5	12	0.0587173	0.206093	0.289306	0.363342	0.0825413	0.258027	0.246351	0.26367	0.231952	0.481828	0.518172	0.0284102	0.146332	0.809885	0.0153726	0.494734	0.505266	0.0279013	0.125	0.293727	0.270604	0.310668	21477737	1.83128	0	0
570	2019	6	12	0.0623939	0.193271	0.295959	0.353431	0.0949443	0.270281	0.238562	0.268166	0.222991	0.479741	0.520259	0.0315263	0.161284	0.788351	0.0188389	0.489796	0.510204	0.037495	0.124943	0.301134	0.271882	0.302041	21477737	1.52093	0	0
571	2019	7	12	0.0619285	0.185459	0.303644	0.350586	0.0983821	0.272425	0.235099	0.267735	0.224741	0.478024	0.521976	0.0291186	0.152433	0.795779	0.0226695	0.479322	0.520678	0.0331831	0.115939	0.310641	0.261849	0.311571	21477737	2.14055	0	0
572	2019	8	12	0.0635151	0.176926	0.30407	0.353073	0.102415	0.275647	0.243718	0.265067	0.215568	0.472709	0.527291	0.0275836	0.146987	0.792934	0.0324957	0.478349	0.521651	0.0355469	0.117952	0.307172	0.258006	0.31687	21477737	2.19249	0	0
573	2019	9	12	0.0622302	0.175263	0.291459	0.345254	0.125794	0.278835	0.235162	0.270623	0.215379	0.473318	0.526682	0.0347144	0.148563	0.784621	0.0321015	0.481963	0.518037	0.0321695	0.121443	0.29711	0.255882	0.325566	21477737	1.75927	0	0
574	2019	10	12	0.0565388	0.178309	0.298789	0.346845	0.119518	0.264067	0.240297	0.271309	0.224327	0.477643	0.522357	0.032312	0.136119	0.805571	0.0259981	0.496796	0.503204	0.0281797	0.119779	0.286851	0.265193	0.328177	21477737	1.99474	0	0
575	2019	11	12	0.057843	0.177302	0.29988	0.347544	0.117431	0.264663	0.241673	0.269913	0.223751	0.487929	0.512071	0.0356626	0.124185	0.814989	0.0251629	0.503555	0.496445	0.0254656	0.122172	0.280112	0.264167	0.333549	21477737	2.01426	0	0
576	2019	12	12	0.0473992	0.183036	0.314108	0.330507	0.12495	0.26263	0.238299	0.27136	0.227712	0.489944	0.510056	0.035847	0.132058	0.812964	0.0191308	0.511556	0.488444	0.0214889	0.122826	0.272067	0.272067	0.33304	21477737	1.63894	0	0
577	2020	1	12	0.0435686	0.185237	0.313031	0.337776	0.120388	0.259699	0.237238	0.276221	0.226842	0.480925	0.519075	0.0295155	0.130128	0.816224	0.0241322	0.516476	0.483524	0.0303263	0.121265	0.273726	0.272188	0.332821	21733312	1.91161	0	0
578	2020	2	12	0.0396551	0.176245	0.315712	0.346673	0.121715	0.254693	0.236658	0.27788	0.230769	0.480065	0.519935	0.0257637	0.140412	0.80622	0.027604	0.512232	0.487768	0.0313576	0.118207	0.280364	0.26824	0.333189	21733312	1.90405	0	0
579	2020	3	12	0.0378721	0.176816	0.321531	0.347152	0.11663	0.239622	0.224687	0.287283	0.248408	0.480057	0.519943	0.0245992	0.156161	0.793323	0.025917	0.511859	0.488141	0.04426	0.120377	0.278245	0.265238	0.336139	21733312	1.37677	6511	0.299586
580	2020	4	12	0.034385	0.179755	0.305594	0.35891	0.121356	0.232734	0.21878	0.28737	0.261116	0.476405	0.523595	0.0248344	0.139073	0.806528	0.0295648	0.5337	0.4663	0.135991	0.123246	0.279505	0.263824	0.333425	21733312	2.03425	26966	1.24077
581	2020	5	12	0.0335491	0.16966	0.323187	0.355361	0.118243	0.22836	0.220468	0.278768	0.272403	0.48182	0.51818	0.0246945	0.133656	0.816955	0.0246945	0.538552	0.461448	0.140967	0.121248	0.294291	0.261036	0.323426	21733312	1.92224	21659	0.996581
582	2020	6	12	0.0311623	0.167744	0.324458	0.349471	0.127164	0.233869	0.216487	0.285489	0.264156	0.483859	0.516141	0.0247564	0.129839	0.822228	0.0231762	0.529736	0.470264	0.106738	0.1168	0.294298	0.254752	0.334151	21733312	1.50377	100646	4.63096
583	2020	7	12	0.0233488	0.1847	0.290996	0.372302	0.128654	0.240167	0.220891	0.280021	0.258922	0.482739	0.517261	0.0278718	0.132587	0.818442	0.0210992	0.525015	0.474985	0.112847	0.104942	0.301708	0.253813	0.339536	21733312	2.14559	312334	14.3712
584	2020	8	12	0.0252713	0.166708	0.289587	0.391314	0.127119	0.232806	0.23047	0.279263	0.257462	0.480396	0.519604	0.0311446	0.140929	0.80924	0.0186867	0.509184	0.490816	0.0775281	0.103884	0.299006	0.25143	0.345679	21733312	2.16763	146998	6.76372
585	2020	9	12	0.0400842	0.173037	0.292406	0.377763	0.11671	0.243606	0.241543	0.276609	0.238243	0.484194	0.515806	0.0338284	0.154497	0.792079	0.0195957	0.493269	0.506731	0.0643172	0.114904	0.296394	0.254327	0.334375	21733312	1.80916	77373	3.56011
586	2020	10	12	0.0405373	0.181116	0.296744	0.382981	0.0986219	0.248834	0.244168	0.272551	0.234448	0.484567	0.515433	0.0377138	0.147356	0.793935	0.0209953	0.490398	0.509602	0.0590909	0.110197	0.301555	0.260631	0.327618	21733312	2.12139	98744	4.54344
587	2020	11	12	0.0458887	0.190129	0.292472	0.371396	0.100115	0.248665	0.241543	0.275173	0.234619	0.487048	0.512952	0.0352127	0.142038	0.803956	0.0187933	0.482695	0.517305	0.057554	0.120093	0.297096	0.261789	0.321022	21733312	2.06568	193754	8.91507
588	2020	12	12	0.0396757	0.196807	0.294154	0.373651	0.0957126	0.255925	0.237602	0.266879	0.239594	0.4894	0.5106	0.0384386	0.139016	0.801235	0.0213105	0.48492	0.51508	0.0522484	0.127945	0.299953	0.256833	0.315269	21733312	1.71307	329069	15.1412
589	2021	1	12	0.0413131	0.201759	0.294996	0.356555	0.105377	0.259984	0.241582	0.268403	0.230031	0.483189	0.516811	0.0338684	0.146437	0.79444	0.0252545	0.484469	0.515531	0.0541892	0.119842	0.302272	0.261474	0.316412	21733312	1.87334	375362	17.2713
590	2021	2	12	0.0427105	0.198269	0.289897	0.356684	0.11244	0.248337	0.245988	0.264971	0.240705	0.484278	0.515722	0.0322896	0.148728	0.792564	0.0264188	0.502995	0.497005	0.0518178	0.112442	0.294009	0.2553	0.338249	21733312	1.50103	180422	8.30163
591	2021	3	12	0.0417901	0.192158	0.311363	0.342156	0.112533	0.258603	0.239485	0.267257	0.234655	0.485857	0.514143	0.0291809	0.147917	0.79352	0.0293822	0.508991	0.491009	0.056843	0.113882	0.289619	0.257252	0.339247	21733312	1.42138	153151	7.04683
592	2021	4	12	0.0463847	0.182532	0.303386	0.340438	0.127259	0.260316	0.234863	0.274585	0.230235	0.483611	0.516389	0.0302738	0.144042	0.800617	0.0250675	0.514286	0.485714	0.050791	0.109447	0.286866	0.260599	0.343088	21733312	2.03573	172903	7.95567
593	2021	5	12	0.0402068	0.173564	0.307981	0.364752	0.113497	0.25618	0.231061	0.275718	0.237041	0.488295	0.511705	0.0285088	0.143142	0.804226	0.0241228	0.511342	0.488658	0.0491525	0.111059	0.291352	0.255198	0.342391	21733312	2.0621	88627	4.07793
594	2021	6	12	0.0434672	0.172389	0.302319	0.368457	0.113367	0.253672	0.230172	0.288712	0.227444	0.480582	0.519418	0.0276962	0.141838	0.805497	0.0249685	0.506568	0.493432	0.0519824	0.106072	0.285006	0.267658	0.341264	21733312	1.70562	53686	2.47022
595	2021	7	12	0.0350607	0.161887	0.306158	0.383333	0.113561	0.258859	0.23666	0.282892	0.221589	0.485183	0.514817	0.0295316	0.145214	0.802444	0.0228106	0.530612	0.469388	0.0432548	0.0962099	0.28863	0.257775	0.357386	21733312	2.26435	295792	13.6101
596	2021	8	12	0.0342092	0.161897	0.307175	0.383981	0.112738	0.256331	0.247478	0.275067	0.221124	0.486587	0.513413	0.0286185	0.152152	0.798641	0.0205888	0.508887	0.491113	0.044282	0.101534	0.295106	0.254444	0.348916	21733312	2.31867	647243	29.7811
597	2021	9	12	0.0386027	0.166074	0.315817	0.353679	0.125827	0.259666	0.250102	0.266178	0.224054	0.487981	0.512019	0.0278795	0.154864	0.798535	0.018722	0.515973	0.484027	0.0381974	0.110842	0.295983	0.257986	0.335189	21733312	1.88719	310168	14.2715
598	2021	10	12	0.0422663	0.16962	0.324397	0.345184	0.118532	0.257393	0.251887	0.260657	0.230063	0.48834	0.51166	0.0305935	0.147461	0.798695	0.0232511	0.507285	0.492715	0.0378096	0.105877	0.313259	0.258864	0.322001	21733312	2.15524	79739	3.66898
599	2021	11	12	0.0560548	0.175917	0.315002	0.334633	0.118394	0.25313	0.250371	0.259071	0.237428	0.482339	0.517661	0.0339487	0.138341	0.80522	0.022491	0.497108	0.502892	0.0314183	0.111893	0.314307	0.258235	0.315564	21733312	2.17799	46719	2.14965
600	2021	12	12	0.057776	0.171714	0.30932	0.337833	0.123358	0.251222	0.252497	0.25186	0.244421	0.485917	0.514083	0.0327311	0.151541	0.798087	0.0176408	0.501758	0.498242	0.0262919	0.12004	0.310146	0.26444	0.305374	21733312	1.71932	531237	24.4434
601	2017	1	13	0.0738709	0.230793	0.283369	0.32654	0.0854274	0.323397	0.276256	0.264125	0.136222	0.47163	0.52837	0.0512998	0.307452	0.623224	0.0180243	0.510493	0.489507	0.0538625	0.167452	0.283084	0.247109	0.302355	10429379	0.468979	0	0
602	2017	2	13	0.0573953	0.201889	0.297883	0.342108	0.100725	0.315398	0.262655	0.276814	0.145133	0.479732	0.520268	0.04	0.306549	0.63469	0.0187611	0.527535	0.472465	0.0425072	0.145105	0.284528	0.262675	0.307692	10429379	0.455688	0	0
603	2017	3	13	0.0540215	0.193098	0.297409	0.36058	0.0948913	0.315605	0.26592	0.281666	0.136809	0.487282	0.512718	0.0489853	0.309307	0.621414	0.0202939	0.51815	0.48185	0.0506419	0.159464	0.296024	0.248055	0.296456	10429379	0.348939	0	0
604	2017	4	13	0.0502995	0.206599	0.291043	0.359635	0.0924237	0.312566	0.265133	0.289912	0.132389	0.488331	0.511669	0.0530973	0.309735	0.616991	0.020177	0.504348	0.495652	0.0508475	0.166522	0.299565	0.23913	0.294783	10429379	0.475192	0	0
605	2017	5	13	0.05479	0.182284	0.320464	0.355823	0.0866385	0.307008	0.25102	0.290323	0.15165	0.48748	0.51252	0.0433815	0.314053	0.618465	0.0241009	0.512613	0.487387	0.0472674	0.172523	0.290541	0.231982	0.304955	10429379	0.465201	0	0
606	2017	6	13	0.0495893	0.206327	0.309857	0.352939	0.0812873	0.310408	0.261645	0.283115	0.144833	0.478498	0.521502	0.0473071	0.322052	0.610262	0.0203785	0.494008	0.505992	0.0488857	0.171771	0.292055	0.23391	0.302264	10429379	0.375566	0	0
607	2017	7	13	0.0477523	0.214131	0.311946	0.343555	0.0826151	0.297052	0.266818	0.278534	0.157596	0.473953	0.526047	0.0438398	0.3065	0.631897	0.0177627	0.494737	0.505263	0.0477969	0.159725	0.284211	0.239359	0.316705	10429379	0.500235	0	0
608	2017	8	13	0.0503512	0.195649	0.318183	0.353031	0.0827855	0.300178	0.268093	0.277005	0.154724	0.473757	0.526243	0.0409982	0.319073	0.622816	0.0171123	0.490862	0.509138	0.0454228	0.14752	0.291558	0.259791	0.301131	10429379	0.501518	0	0
609	2017	9	13	0.0505076	0.187886	0.3123	0.340297	0.109009	0.305429	0.274256	0.269352	0.150963	0.478591	0.521409	0.0416813	0.309632	0.633275	0.0154116	0.495671	0.504329	0.0369596	0.147619	0.295671	0.255844	0.300866	10429379	0.402395	0	0
610	2017	10	13	0.0552813	0.194218	0.319316	0.338793	0.0923909	0.315262	0.274862	0.262431	0.147445	0.482047	0.517953	0.0397099	0.302831	0.639848	0.0176105	0.497647	0.502353	0.0481586	0.153188	0.301241	0.256312	0.28926	10429379	0.474532	0	0
611	2017	11	13	0.0605231	0.18178	0.303091	0.348661	0.105945	0.319389	0.264608	0.26328	0.152722	0.479582	0.520418	0.0458167	0.286853	0.647078	0.0202523	0.509465	0.490535	0.0433287	0.150206	0.301646	0.261317	0.286831	10429379	0.491483	0	0
612	2017	12	13	0.0658801	0.184752	0.294295	0.34781	0.107262	0.315353	0.265906	0.262448	0.156293	0.477818	0.522182	0.0432227	0.303942	0.635201	0.0176349	0.507085	0.492915	0.0420827	0.162301	0.298411	0.25161	0.287677	10429379	0.398062	0	0
613	2018	1	13	0.0677403	0.175787	0.290053	0.369602	0.096818	0.326806	0.268062	0.258947	0.146185	0.477643	0.522357	0.0449021	0.302836	0.634031	0.0182309	0.508287	0.491713	0.0411724	0.175096	0.289418	0.248619	0.286868	10519475	0.500752	0	0
614	2018	2	13	0.0688016	0.164371	0.278136	0.378068	0.110624	0.3125	0.258832	0.272418	0.15625	0.475332	0.524668	0.0461957	0.291101	0.645041	0.017663	0.514985	0.485015	0.0418381	0.155762	0.287041	0.242296	0.314901	10519475	0.472816	0	0
615	2018	3	13	0.0718033	0.165375	0.271279	0.382006	0.109536	0.310453	0.264808	0.280139	0.144599	0.473773	0.526227	0.0505226	0.315331	0.617422	0.0167247	0.516761	0.483239	0.0350631	0.159338	0.29212	0.237701	0.31084	10519475	0.358869	0	0
616	2018	4	13	0.0681507	0.170217	0.277281	0.384702	0.0996487	0.31068	0.26595	0.276699	0.146671	0.483283	0.516717	0.0575589	0.29785	0.630721	0.0138696	0.510711	0.489289	0.0411348	0.160668	0.281919	0.252785	0.304627	10519475	0.518061	0	0
617	2018	5	13	0.073305	0.165654	0.28469	0.374983	0.101368	0.305526	0.258467	0.282709	0.153298	0.483017	0.516983	0.0638146	0.292692	0.630303	0.0131907	0.513397	0.486603	0.0340333	0.166811	0.28911	0.245462	0.298617	10519475	0.501373	0	0
618	2018	6	13	0.0651026	0.159039	0.296582	0.377248	0.102029	0.318972	0.267922	0.269008	0.144098	0.475898	0.524102	0.0597393	0.30449	0.61803	0.0177408	0.504456	0.495544	0.0432277	0.156417	0.289216	0.252228	0.302139	10519475	0.403477	0	0
619	2018	7	13	0.0601634	0.180206	0.274866	0.365045	0.11972	0.315808	0.267195	0.262153	0.154843	0.474209	0.525791	0.0554555	0.292402	0.633777	0.0183651	0.499341	0.500659	0.0413343	0.140659	0.287473	0.252308	0.31956	10519475	0.512531	0	0
620	2018	8	13	0.0565644	0.176134	0.28698	0.361323	0.118998	0.317222	0.261368	0.262084	0.159327	0.466505	0.533495	0.047619	0.294665	0.637666	0.0200501	0.513717	0.486283	0.0373692	0.139823	0.285398	0.25708	0.317699	10519475	0.508793	0	0
621	2018	9	13	0.0496671	0.176504	0.276419	0.373708	0.123701	0.316779	0.256119	0.261795	0.165307	0.464811	0.535189	0.0457609	0.295495	0.634267	0.0244768	0.514261	0.485739	0.036036	0.140851	0.287846	0.251865	0.319438	10519475	0.409239	0	0
622	2018	10	13	0.0495407	0.187686	0.275486	0.370184	0.117104	0.304396	0.250183	0.265568	0.179853	0.472137	0.527863	0.040293	0.278755	0.657509	0.0234432	0.518353	0.481647	0.0426357	0.138317	0.293196	0.250671	0.317816	10519475	0.503625	0	0
623	2018	11	13	0.0690132	0.163731	0.296779	0.360245	0.110232	0.314749	0.256175	0.258645	0.17043	0.47014	0.52986	0.0437544	0.271348	0.663373	0.0215243	0.515666	0.484334	0.0334076	0.139252	0.307224	0.255875	0.29765	10519475	0.516467	0	0
624	2018	12	13	0.0626232	0.172588	0.294921	0.359202	0.110665	0.31182	0.257796	0.263597	0.166788	0.467419	0.532581	0.0373459	0.277737	0.659173	0.0257433	0.506732	0.493268	0.0393343	0.140485	0.324955	0.250449	0.284111	10519475	0.419775	0	0
625	2019	1	13	0.0660627	0.174202	0.301786	0.349064	0.108885	0.311001	0.269041	0.25811	0.161848	0.473578	0.526422	0.0419605	0.28103	0.649859	0.0271509	0.504829	0.495171	0.0481481	0.149254	0.313872	0.243196	0.293679	10617423	0.524513	0	0
626	2019	2	13	0.0590935	0.179987	0.300971	0.344353	0.115596	0.306559	0.264554	0.264186	0.164702	0.47581	0.52419	0.050479	0.289978	0.637067	0.0224761	0.517162	0.482838	0.0338583	0.15103	0.303432	0.240275	0.305263	10617423	0.510866	0	0
627	2019	3	13	0.0481674	0.183784	0.284374	0.353816	0.129858	0.307254	0.269275	0.265097	0.158374	0.476435	0.523565	0.0619066	0.309913	0.607292	0.0208887	0.512953	0.487047	0.0335196	0.161564	0.297221	0.235516	0.305699	10617423	0.399104	0	0
628	2019	4	13	0.0514783	0.166629	0.278738	0.378943	0.124212	0.300859	0.268757	0.257932	0.172452	0.478602	0.521398	0.0593505	0.304965	0.614782	0.0209033	0.507036	0.492964	0.0287938	0.167953	0.258284	0.252383	0.32138	10617423	0.508298	0	0
629	2019	5	13	0.044674	0.169865	0.298576	0.37614	0.110746	0.310075	0.259701	0.257836	0.172388	0.475114	0.524886	0.066791	0.293284	0.622761	0.0171642	0.505679	0.494321	0.0380807	0.17174	0.257156	0.261699	0.309405	10617423	0.491552	0	0
630	2019	6	13	0.0429837	0.158357	0.284745	0.391729	0.122186	0.313482	0.262331	0.254658	0.169529	0.467514	0.532486	0.0588235	0.290099	0.632444	0.0186335	0.502003	0.497997	0.0371195	0.156653	0.279929	0.254562	0.308856	10617423	0.397115	0	0
631	2019	7	13	0.0488544	0.160305	0.311584	0.371419	0.107839	0.312137	0.254724	0.24891	0.18423	0.470724	0.529276	0.0461483	0.274346	0.65734	0.0221657	0.506046	0.493954	0.0317829	0.142409	0.291088	0.237797	0.328706	10617423	0.506158	0	0
632	2019	8	13	0.0583745	0.153865	0.301171	0.378464	0.108126	0.317489	0.266691	0.251451	0.164369	0.474577	0.525423	0.0486212	0.283382	0.646589	0.0214078	0.498187	0.501813	0.0419907	0.163645	0.287398	0.237534	0.311423	10617423	0.503919	0	0
633	2019	9	13	0.053113	0.16172	0.289561	0.364395	0.131211	0.317204	0.262007	0.248387	0.172401	0.474442	0.525558	0.0469534	0.275269	0.655556	0.0222222	0.506708	0.493292	0.0288754	0.157871	0.293381	0.233005	0.315742	10617423	0.406242	0	0
634	2019	10	13	0.0574223	0.179817	0.295214	0.34163	0.125917	0.31175	0.261913	0.251364	0.174973	0.471792	0.528208	0.0556566	0.263732	0.655511	0.0251	0.498187	0.501813	0.024181	0.165911	0.294198	0.234361	0.30553	10617423	0.516973	0	0
635	2019	11	13	0.0463984	0.171522	0.285628	0.356374	0.140077	0.302317	0.261493	0.261493	0.174697	0.466851	0.533149	0.0588452	0.24715	0.668996	0.0250092	0.497519	0.502481	0.0227273	0.165539	0.290032	0.239513	0.304917	10617423	0.534397	0	0
636	2019	12	13	0.0406578	0.169001	0.312915	0.333624	0.143802	0.289993	0.260044	0.269175	0.180789	0.462568	0.537432	0.0522279	0.252374	0.676406	0.018992	0.498449	0.501551	0.0274889	0.150199	0.312805	0.239256	0.29774	10617423	0.431476	0	0
637	2020	1	13	0.0365504	0.169225	0.319569	0.344476	0.130181	0.294914	0.270033	0.263813	0.17124	0.468897	0.531103	0.0567142	0.257226	0.655324	0.0307355	0.504906	0.495094	0.0384331	0.156111	0.290812	0.239072	0.314005	10710017	0.534811	0	0
638	2020	2	13	0.0517788	0.159732	0.305739	0.340103	0.142647	0.311404	0.260965	0.262061	0.16557	0.466473	0.533527	0.0489766	0.292763	0.631579	0.0266813	0.506745	0.493255	0.0398796	0.152428	0.284173	0.240108	0.323291	10710017	0.524448	2	0.000186741
639	2020	3	13	0.0403935	0.152976	0.304378	0.357152	0.145101	0.309576	0.257105	0.267162	0.166157	0.462224	0.537776	0.0546568	0.310888	0.609969	0.0244862	0.501072	0.498928	0.0477064	0.1597	0.28403	0.243837	0.312433	10710017	0.385956	4234	0.395331
640	2020	4	13	0.0432123	0.154308	0.282743	0.369381	0.150356	0.316911	0.246329	0.257224	0.179536	0.466403	0.533597	0.0506869	0.319754	0.602558	0.0270014	0.50907	0.49093	0.118201	0.155061	0.270334	0.245173	0.329432	10710017	0.545025	21005	1.96125
641	2020	5	13	0.0470331	0.160865	0.283885	0.36186	0.146356	0.304159	0.241779	0.261122	0.19294	0.465969	0.534031	0.0483559	0.30706	0.625242	0.0193424	0.509712	0.490288	0.0871413	0.150677	0.285462	0.260153	0.303708	10710017	0.515243	20371	1.90205
642	2020	6	13	0.0493105	0.158924	0.278724	0.381312	0.131729	0.292386	0.252792	0.258376	0.196447	0.457824	0.542176	0.0431472	0.30203	0.640102	0.0147208	0.500919	0.499081	0.0788337	0.142682	0.304348	0.244336	0.308634	10710017	0.413905	36065	3.36741
643	2020	7	13	0.0400891	0.164735	0.266587	0.395361	0.133228	0.292472	0.249237	0.252289	0.206002	0.465263	0.534737	0.0406918	0.257884	0.667854	0.0335707	0.523722	0.476278	0.0721206	0.127542	0.288971	0.254467	0.32902	10710017	0.525881	109057	10.1827
644	2020	8	13	0.0347177	0.166087	0.270518	0.400712	0.127966	0.279275	0.264249	0.245596	0.210881	0.476937	0.523063	0.0569948	0.246114	0.664767	0.0321244	0.536205	0.463795	0.0528684	0.146692	0.274657	0.248439	0.330212	10710017	0.522229	90035	8.40662
645	2020	9	13	0.0388843	0.177555	0.276018	0.386826	0.120716	0.3022	0.252387	0.250311	0.195102	0.480909	0.519091	0.0547945	0.273557	0.640515	0.0311333	0.519701	0.480299	0.0578807	0.163092	0.286284	0.233915	0.316708	10710017	0.441911	54948	5.13052
646	2020	10	13	0.0411262	0.191369	0.278185	0.349597	0.139723	0.32982	0.253318	0.237705	0.179157	0.485171	0.514829	0.058548	0.291179	0.601874	0.0483997	0.509597	0.490403	0.046396	0.166507	0.275912	0.253359	0.304223	10710017	0.572296	53276	4.97441
647	2020	11	13	0.0403698	0.191379	0.271511	0.354613	0.142127	0.328973	0.25279	0.247403	0.170835	0.483127	0.516873	0.0523278	0.302809	0.611004	0.0338592	0.505007	0.494993	0.0470016	0.172151	0.272771	0.239866	0.315212	10710017	0.54784	82570	7.7096
648	2020	12	13	0.0549563	0.185671	0.289402	0.316396	0.153574	0.324624	0.253761	0.258907	0.162708	0.475908	0.524092	0.0399842	0.292953	0.636184	0.0308789	0.491228	0.508772	0.0502471	0.162281	0.282164	0.242203	0.313353	10710017	0.461604	194889	18.1969
649	2021	1	13	0.0578104	0.181911	0.273969	0.326404	0.159905	0.325526	0.253672	0.2632	0.157602	0.4656	0.5344	0.0440651	0.291385	0.637158	0.0273918	0.50641	0.49359	0.0499168	0.163708	0.266272	0.251972	0.318047	10710017	0.545207	242993	22.6884
650	2021	2	13	0.0573825	0.148054	0.290415	0.341252	0.162896	0.320297	0.272585	0.253422	0.153696	0.469203	0.530797	0.0441924	0.289402	0.645287	0.0211185	0.505314	0.494686	0.0457464	0.155072	0.27343	0.246377	0.325121	10710017	0.44948	97076	9.06404
651	2021	3	13	0.0557715	0.157324	0.277032	0.354408	0.155464	0.319361	0.274651	0.256287	0.149701	0.474436	0.525564	0.0411178	0.300599	0.634731	0.0235529	0.491642	0.508358	0.0385878	0.164208	0.285152	0.252704	0.297935	10710017	0.416523	53027	4.95116
652	2021	4	13	0.0475326	0.155773	0.276619	0.371679	0.148396	0.31873	0.262862	0.259646	0.158762	0.473384	0.526616	0.0422026	0.315113	0.617363	0.0253215	0.499751	0.500249	0.0446128	0.15611	0.289277	0.260848	0.293766	10710017	0.58118	40639	3.79449
653	2021	5	13	0.0456019	0.160635	0.261624	0.368863	0.163277	0.296327	0.27212	0.259599	0.171953	0.474373	0.525627	0.0446578	0.316778	0.621452	0.0171119	0.503086	0.496914	0.0523979	0.143519	0.286008	0.25823	0.312243	10710017	0.581587	23654	2.20859
654	2021	6	13	0.0426821	0.152567	0.294501	0.361143	0.149107	0.278674	0.277366	0.26123	0.18273	0.472386	0.527614	0.0392499	0.307894	0.635412	0.0174444	0.481928	0.518072	0.0482696	0.143531	0.294395	0.251441	0.310634	10710017	0.485203	10732	1.00205
655	2021	7	13	0.0363494	0.143552	0.300107	0.362246	0.157745	0.283818	0.254709	0.267551	0.193921	0.471957	0.528043	0.0338185	0.294092	0.647688	0.0244007	0.491012	0.508988	0.025916	0.131998	0.293272	0.253724	0.321007	10710017	0.598743	48705	4.54761
656	2021	8	13	0.0426603	0.147189	0.316929	0.355926	0.137295	0.289203	0.26521	0.250643	0.194944	0.47979	0.52021	0.0484147	0.277635	0.648672	0.0252785	0.484086	0.515914	0.0345745	0.13193	0.309548	0.236653	0.321869	10710017	0.59214	220304	20.5699
657	2021	9	13	0.0338478	0.147466	0.314735	0.374272	0.129679	0.289973	0.268744	0.241644	0.199639	0.479087	0.520913	0.0406504	0.290425	0.633243	0.035682	0.48539	0.51461	0.0322581	0.136364	0.313312	0.231061	0.319264	10710017	0.490179	175134	16.3524
658	2021	10	13	0.0466455	0.153932	0.283367	0.375473	0.140583	0.307627	0.250107	0.253515	0.188752	0.480509	0.519491	0.045164	0.294418	0.610993	0.0494248	0.484943	0.515057	0.032345	0.136033	0.30945	0.234164	0.320353	10710017	0.579871	55377	5.17058
659	2021	11	13	0.0508661	0.148155	0.288609	0.372701	0.139669	0.309108	0.256725	0.246815	0.187353	0.4711	0.5289	0.035866	0.305333	0.618216	0.0405852	0.484036	0.515964	0.041461	0.139111	0.296465	0.22919	0.335234	10710017	0.596127	30363	2.83501
660	2021	12	13	0.0484436	0.139793	0.271421	0.366985	0.173357	0.309159	0.25523	0.270107	0.165504	0.472194	0.527806	0.0292887	0.328219	0.612738	0.0297536	0.480942	0.519058	0.0415486	0.142377	0.289238	0.241592	0.326794	10710017	0.499748	175423	16.3793
661	2017	1	15	0.0363654	0.133783	0.267724	0.418469	0.143659	0.277468	0.256709	0.290633	0.17519	0.492015	0.507985	0.444557	0.0151899	0.244557	0.295696	0.516403	0.483597	0.0249004	0.105711	0.286148	0.284326	0.323815	1427450	3.46395	0	0
662	2017	2	15	0.0300484	0.146237	0.247101	0.399914	0.1767	0.284639	0.24749	0.282129	0.185743	0.478786	0.521214	0.425201	0.0160643	0.239458	0.319277	0.527217	0.472783	0.0284264	0.10581	0.289908	0.270948	0.333333	1427450	3.3773	0	0
663	2017	3	15	0.0388009	0.142477	0.25114	0.424451	0.143131	0.284783	0.245109	0.278261	0.191848	0.481873	0.518127	0.422826	0.0179348	0.236957	0.322283	0.532852	0.467148	0.0210877	0.103811	0.28318	0.273982	0.339028	1427450	2.54882	0	0
664	2017	4	15	0.0449369	0.141764	0.234519	0.418472	0.160309	0.288126	0.24183	0.276688	0.193355	0.484302	0.515698	0.404139	0.0217865	0.245643	0.328431	0.546711	0.453289	0.0257848	0.103947	0.276974	0.296053	0.323026	1427450	3.9939	0	0
665	2017	5	15	0.0490438	0.130089	0.251852	0.40635	0.162665	0.29593	0.249725	0.266777	0.187569	0.479036	0.520964	0.372937	0.0214521	0.291529	0.314081	0.548064	0.451936	0.0324826	0.108144	0.246996	0.319092	0.325768	1427450	3.88955	0	0
666	2017	6	15	0.05538	0.127553	0.287557	0.391868	0.137642	0.29249	0.254094	0.271598	0.181818	0.486082	0.513918	0.379447	0.0197628	0.283456	0.317335	0.541152	0.458848	0.0292398	0.0973937	0.277778	0.31893	0.305898	1427450	3.18064	0	0
667	2017	7	15	0.0549478	0.122592	0.281864	0.376532	0.164064	0.29314	0.248124	0.274384	0.184352	0.49016	0.50984	0.427653	0.017149	0.254019	0.301179	0.542838	0.457162	0.0185792	0.0948332	0.2845	0.316547	0.30412	1427450	2.97152	0	0
668	2017	8	15	0.0569959	0.128581	0.264885	0.396196	0.153342	0.293592	0.256828	0.275735	0.173845	0.494559	0.505441	0.433824	0.0204832	0.246324	0.29937	0.527261	0.472739	0.0235546	0.0942912	0.29891	0.284798	0.322001	1427450	3.0055	0	0
669	2017	9	15	0.0499073	0.116733	0.27825	0.411031	0.144079	0.282922	0.255658	0.277263	0.184156	0.508772	0.491228	0.430556	0.0195473	0.242284	0.307613	0.533624	0.466376	0.022082	0.102117	0.299502	0.275841	0.32254	1427450	2.37924	0	0
670	2017	10	15	0.0473464	0.137708	0.249628	0.419766	0.145552	0.293647	0.244622	0.267634	0.194097	0.509848	0.490152	0.472236	0.0175088	0.221111	0.289145	0.526829	0.473171	0.0102354	0.117073	0.278659	0.264024	0.340244	1427450	3.1793	0	0
671	2017	11	15	0.0635016	0.152122	0.242338	0.413016	0.129022	0.287588	0.241171	0.272452	0.198789	0.508222	0.491778	0.431382	0.018668	0.238648	0.311302	0.527385	0.472615	0.0250522	0.121846	0.276308	0.264	0.337846	1427450	3.0033	0	0
672	2017	12	15	0.0549258	0.148144	0.220228	0.42884	0.147861	0.276371	0.238924	0.285338	0.199367	0.500217	0.499783	0.450422	0.0131857	0.249473	0.28692	0.532616	0.467384	0.0172228	0.116529	0.257125	0.275491	0.350855	1427450	2.45672	0	0
673	2018	1	15	0.0481654	0.142426	0.199146	0.434896	0.175367	0.276309	0.237947	0.293935	0.191809	0.495787	0.504213	0.473302	0.0108865	0.234318	0.281493	0.529634	0.470366	0.0176166	0.103405	0.260404	0.26797	0.368222	1420403	3.51763	0	0
674	2018	2	15	0.049421	0.134093	0.194927	0.411412	0.210147	0.259439	0.243258	0.29342	0.203883	0.48564	0.51436	0.43959	0.0102481	0.256742	0.29342	0.551274	0.448726	0.0220751	0.0862182	0.267799	0.270411	0.375572	1420403	3.50836	0	0
675	2018	3	15	0.0331599	0.141242	0.21853	0.421095	0.185974	0.259512	0.249858	0.293583	0.197047	0.497263	0.502737	0.420784	0.00851789	0.267462	0.303237	0.541241	0.458759	0.0247469	0.0858896	0.263804	0.261759	0.388548	1420403	2.6768	0	0
676	2018	4	15	0.030686	0.142255	0.233058	0.422423	0.171578	0.259878	0.25153	0.278798	0.209794	0.495733	0.504267	0.401224	0.0133556	0.266555	0.318865	0.539544	0.460456	0.022805	0.0891421	0.271448	0.276139	0.363271	1420403	3.76932	0	0
677	2018	5	15	0.0375852	0.131251	0.246648	0.402856	0.181659	0.283478	0.246377	0.262029	0.208116	0.490134	0.509866	0.346667	0.0133333	0.317681	0.322319	0.534035	0.465965	0.0246002	0.0996491	0.289123	0.258947	0.352281	1420403	3.79934	0	0
678	2018	6	15	0.0319886	0.136584	0.231045	0.419875	0.180508	0.298266	0.246243	0.262428	0.193064	0.500671	0.499329	0.363584	0.017341	0.313295	0.30578	0.532723	0.467277	0.0416157	0.0971147	0.306826	0.263195	0.332864	1420403	3.01732	0	0
679	2018	7	15	0.0404865	0.148683	0.230673	0.408113	0.172044	0.305416	0.249581	0.255723	0.18928	0.491215	0.508785	0.38861	0.0173088	0.290899	0.303183	0.533608	0.466392	0.0251196	0.109053	0.307956	0.262689	0.320302	1420403	2.80336	0	0
680	2018	8	15	0.0369121	0.13352	0.241336	0.431783	0.15645	0.304421	0.258534	0.251259	0.185786	0.496043	0.503957	0.392837	0.0173475	0.282037	0.307778	0.541322	0.458678	0.0279395	0.103306	0.307851	0.243113	0.34573	1420403	2.94128	0	0
681	2018	9	15	0.0235381	0.120005	0.267416	0.458795	0.130246	0.297312	0.248387	0.26129	0.193011	0.496034	0.503966	0.41129	0.0123656	0.253763	0.322581	0.537849	0.462151	0.027533	0.108898	0.301461	0.245684	0.343958	1420403	2.10173	0	0
682	2018	10	15	0.0353465	0.114191	0.287094	0.437859	0.125511	0.307357	0.252316	0.253951	0.186376	0.485273	0.514727	0.427793	0.0147139	0.233787	0.323706	0.511864	0.488136	0.032147	0.105085	0.293559	0.249492	0.351864	1420403	3.26558	0	0
683	2018	11	15	0.031942	0.136435	0.278777	0.411588	0.141257	0.298467	0.232749	0.260679	0.208105	0.486714	0.513286	0.412377	0.016977	0.244797	0.325849	0.525367	0.474633	0.0287356	0.0874499	0.294393	0.269025	0.349132	1420403	3.23284	0	0
684	2018	12	15	0.0415679	0.117781	0.264894	0.432418	0.143339	0.294737	0.232687	0.26482	0.207756	0.483984	0.516016	0.409972	0.0127424	0.259834	0.317452	0.52678	0.47322	0.026253	0.101695	0.280678	0.277966	0.339661	1420403	2.58676	0	0
685	2019	1	15	0.0433338	0.130378	0.237692	0.409358	0.179237	0.269983	0.235327	0.272219	0.222471	0.484895	0.515105	0.448854	0.00950251	0.240917	0.300727	0.511721	0.488279	0.0311778	0.0910918	0.275285	0.281983	0.351641	1415786	3.29277	0	0
686	2019	2	15	0.029811	0.110742	0.234224	0.445572	0.179651	0.262464	0.240688	0.260172	0.236676	0.490129	0.509871	0.440115	0.00974212	0.259599	0.290544	0.526099	0.473901	0.0275449	0.0782967	0.26511	0.293956	0.362637	1415786	3.30845	0	0
687	2019	3	15	0.0372759	0.110491	0.220118	0.451855	0.18026	0.263064	0.238124	0.263064	0.235748	0.488973	0.511027	0.423397	0.0106888	0.238124	0.327791	0.529622	0.470378	0.032767	0.0856531	0.279086	0.294076	0.341185	1415786	2.65999	0	0
688	2019	4	15	0.0437427	0.126661	0.232491	0.447246	0.149859	0.273529	0.240588	0.254706	0.231176	0.496325	0.503675	0.41	0.0135294	0.234706	0.341765	0.518754	0.481246	0.0300375	0.09908	0.283793	0.295824	0.321302	1415786	3.84565	0	0
689	2019	5	15	0.0443364	0.146127	0.234975	0.427061	0.147501	0.29484	0.243243	0.240786	0.22113	0.504076	0.495924	0.398649	0.022113	0.235872	0.343366	0.518903	0.481097	0.0228495	0.114159	0.294292	0.275019	0.316531	1415786	3.64778	0	0
690	2019	6	15	0.0339161	0.144245	0.219247	0.461187	0.141404	0.294151	0.247469	0.24297	0.215411	0.500846	0.499154	0.402137	0.0179977	0.226659	0.353206	0.537241	0.462759	0.034689	0.110345	0.297241	0.28069	0.311724	1415786	2.9242	0	0
691	2019	7	15	0.0339773	0.123598	0.213775	0.490205	0.138444	0.29971	0.247536	0.245217	0.207536	0.493398	0.506602	0.407536	0.0150725	0.231884	0.345507	0.525088	0.474912	0.0297767	0.112367	0.29894	0.279859	0.308834	1415786	3.18957	0	0
692	2019	8	15	0.0435359	0.131728	0.223565	0.462362	0.13881	0.290503	0.258659	0.250838	0.2	0.503611	0.496389	0.379888	0.0117318	0.264804	0.343575	0.532468	0.467532	0.0233372	0.0861244	0.296651	0.279563	0.337662	1415786	3.16542	0	0
693	2019	9	15	0.0414244	0.110554	0.213879	0.498924	0.13522	0.283965	0.26414	0.247813	0.204082	0.496696	0.503304	0.398251	0.0139942	0.269388	0.318367	0.544012	0.455988	0.0266022	0.0757576	0.302309	0.272727	0.349206	1415786	2.54862	0	0
694	2019	10	15	0.0401495	0.126748	0.227519	0.460862	0.144722	0.283136	0.258245	0.252022	0.206596	0.482558	0.517442	0.394524	0.0105787	0.29496	0.299938	0.534973	0.465027	0.029601	0.085319	0.282091	0.259032	0.373559	1415786	3.09567	0	0
695	2019	11	15	0.0394173	0.130473	0.223944	0.462173	0.143993	0.274282	0.248626	0.263286	0.213806	0.490428	0.509572	0.41967	0.0140501	0.281002	0.285278	0.542348	0.457652	0.0253807	0.0876672	0.289004	0.26523	0.358098	1415786	3.2188	0	0
696	2019	12	15	0.0295389	0.131651	0.208905	0.453706	0.176198	0.27128	0.242498	0.265769	0.220453	0.474075	0.525925	0.401715	0.00857318	0.297612	0.2921	0.529281	0.470719	0.0243902	0.0941438	0.284655	0.27576	0.345441	1415786	2.58758	0	0
697	2020	1	15	0.041985	0.119493	0.213907	0.420671	0.203944	0.268897	0.239777	0.27881	0.212515	0.469729	0.530271	0.398389	0.00619579	0.284387	0.311029	0.523351	0.476649	0.037037	0.097109	0.290586	0.283173	0.329133	1406919	3.70172	0	0
698	2020	2	15	0.0548996	0.107368	0.229791	0.406715	0.201225	0.274485	0.227698	0.288833	0.208983	0.48558	0.51442	0.401747	0.00873362	0.279476	0.310044	0.527448	0.472552	0.0238095	0.0942136	0.29451	0.269288	0.341988	1406919	3.56236	0	0
699	2020	3	15	0.0488022	0.110202	0.214572	0.429188	0.197235	0.289273	0.235294	0.272664	0.202768	0.483341	0.516659	0.408304	0.0103806	0.263668	0.317647	0.539696	0.460304	0.0131195	0.089527	0.276182	0.277872	0.356419	1406919	2.80789	283	0.201149
700	2020	4	15	0.0515147	0.12377	0.221875	0.428441	0.174399	0.273098	0.224864	0.275136	0.226902	0.48003	0.51997	0.457201	0.0129076	0.235054	0.294837	0.536645	0.463355	0.220721	0.0912052	0.290717	0.269544	0.348534	1406919	4.08218	324	0.23029
701	2020	5	15	0.0321212	0.115966	0.221342	0.455423	0.175148	0.285432	0.222808	0.263678	0.228082	0.485008	0.514992	0.446276	0.00988794	0.240606	0.30323	0.551834	0.448166	0.19242	0.0909091	0.280702	0.278309	0.35008	1406919	3.57098	37	0.0262986
702	2020	6	15	0.0174495	0.122109	0.215246	0.425019	0.220176	0.27062	0.222222	0.261759	0.245399	0.498212	0.501788	0.449216	0.00681663	0.255624	0.288344	0.538903	0.461097	0.134848	0.0884521	0.289926	0.283374	0.338247	1406919	2.82228	264	0.187644
703	2020	7	15	0.0248792	0.110011	0.2498	0.409146	0.206163	0.271054	0.229299	0.2569	0.242746	0.494743	0.505257	0.448691	0.004954	0.254777	0.291578	0.541772	0.458228	0.135618	0.0818565	0.294515	0.286076	0.337553	1406919	2.11512	1264	0.898417
704	2020	8	15	0.0297785	0.13952	0.226378	0.391897	0.212426	0.262042	0.248555	0.257547	0.231856	0.495557	0.504443	0.412974	0.00706487	0.290944	0.289017	0.53149	0.46851	0.135246	0.0990783	0.284178	0.264209	0.352535	1406919	2.08155	6450	4.58449
705	2020	9	15	0.0392633	0.15428	0.210937	0.38396	0.21156	0.259609	0.252048	0.26213	0.226213	0.506008	0.493992	0.440454	0.00504096	0.294266	0.260239	0.529456	0.470544	0.162311	0.0891239	0.290785	0.254532	0.365559	1406919	1.72578	3858	2.74216
706	2020	10	15	0.0431829	0.123263	0.224904	0.414411	0.19424	0.267788	0.241268	0.254204	0.23674	0.49026	0.50974	0.447607	0.0109961	0.28784	0.253558	0.547711	0.452289	0.148611	0.090768	0.279286	0.266874	0.363072	1406919	4.32543	2515	1.78759
707	2020	11	15	0.0336384	0.111633	0.22986	0.420147	0.204721	0.272026	0.232154	0.264309	0.231511	0.505508	0.494492	0.447588	0.0102894	0.272026	0.270096	0.543344	0.456656	0.111724	0.0890093	0.28483	0.267028	0.359133	1406919	4.34854	2713	1.92833
708	2020	12	15	0.0350584	0.102243	0.24282	0.392994	0.226884	0.259284	0.216844	0.279841	0.244032	0.489897	0.510103	0.415782	0.00928382	0.290451	0.284483	0.554502	0.445498	0.0954416	0.0884676	0.270932	0.269352	0.371248	1406919	3.44828	3318	2.35834
709	2021	1	15	0.0265676	0.0810841	0.226484	0.435778	0.230086	0.268082	0.218978	0.283344	0.229595	0.491343	0.508657	0.4499	0.00928998	0.248839	0.291971	0.547544	0.452456	0.106892	0.0966719	0.255151	0.282884	0.365293	1406919	3.77207	4176	2.96819
710	2021	2	15	0.0373234	0.0965905	0.237379	0.430348	0.198359	0.28318	0.233246	0.271353	0.212221	0.500909	0.499091	0.427727	0.00788436	0.255585	0.308804	0.513449	0.486551	0.0731364	0.0988924	0.256329	0.271361	0.373418	1406919	3.15181	1687	1.19907
711	2021	3	15	0.0427848	0.118584	0.234178	0.428588	0.175865	0.272073	0.234794	0.268149	0.224984	0.487122	0.512878	0.406802	0.00915631	0.274689	0.309353	0.514487	0.485513	0.0792507	0.109632	0.278778	0.259201	0.352388	1406919	3.03048	2306	1.63904
712	2021	4	15	0.040803	0.114797	0.248563	0.412541	0.183296	0.288425	0.240354	0.265655	0.205566	0.495554	0.504446	0.41556	0.0126502	0.256799	0.314991	0.503432	0.496568	0.0663957	0.117468	0.299771	0.250191	0.332571	1406919	3.8187	2915	2.0719
713	2021	5	15	0.0341031	0.123908	0.227825	0.432627	0.181537	0.262987	0.242208	0.272727	0.222078	0.488092	0.511908	0.437662	0.012987	0.251948	0.297403	0.504195	0.495805	0.0595745	0.115942	0.314264	0.240275	0.329519	1406919	3.81356	2341	1.66392
714	2021	6	15	0.0434474	0.116541	0.222491	0.425364	0.192157	0.253638	0.236313	0.275814	0.234234	0.502666	0.497334	0.431739	0.013167	0.261261	0.293832	0.497959	0.502041	0.0673653	0.0979592	0.300408	0.250612	0.35102	1406919	3.10838	1356	0.963808
715	2021	7	15	0.0432552	0.117101	0.218418	0.420253	0.200973	0.24328	0.25224	0.27705	0.227429	0.494293	0.505707	0.433494	0.0117161	0.246037	0.308753	0.506452	0.493548	0.0587393	0.091129	0.293548	0.268548	0.346774	1406919	2.17376	4252	3.02221
716	2021	8	15	0.0453259	0.110089	0.217068	0.435926	0.191591	0.228802	0.255047	0.282638	0.233513	0.501371	0.498629	0.435397	0.0168237	0.248318	0.299462	0.498051	0.501949	0.0595399	0.0911925	0.286828	0.265783	0.356196	1406919	2.12442	20710	14.7201
717	2021	9	15	0.0606018	0.0945026	0.252194	0.414542	0.178159	0.250628	0.247487	0.268844	0.23304	0.505936	0.494064	0.395101	0.0251256	0.273241	0.306533	0.498152	0.501848	0.0491591	0.0849963	0.302291	0.254989	0.357724	1406919	1.78514	15431	10.9679
718	2021	10	15	0.055685	0.0923774	0.241646	0.409212	0.201079	0.254915	0.248136	0.253559	0.24339	0.507911	0.492089	0.424407	0.0332203	0.253559	0.288814	0.514563	0.485437	0.0436047	0.0889968	0.300162	0.242718	0.368123	1406919	2.1724	4802	3.41313
719	2021	11	15	0.0357837	0.0928364	0.233813	0.416199	0.221368	0.264986	0.224796	0.260899	0.249319	0.50701	0.49299	0.406676	0.0320163	0.254087	0.307221	0.528932	0.471068	0.0334789	0.0855746	0.282804	0.236349	0.395273	1406919	2.13064	3174	2.25599
720	2021	12	15	0.0405075	0.106872	0.231672	0.447748	0.1732	0.276444	0.221285	0.262167	0.240104	0.508011	0.491989	0.400389	0.0292018	0.249838	0.320571	0.532132	0.467868	0.0428571	0.0893417	0.28605	0.24373	0.380878	1406919	1.67469	24816	17.6385
721	2017	1	16	0.0478796	0.194824	0.323433	0.341553	0.0923109	0.348134	0.256967	0.242324	0.152574	0.503665	0.496335	0.0217289	0.00614077	0.950874	0.0212565	0.586562	0.413438	0.0439883	0.150121	0.248184	0.331114	0.270581	1716943	0.690473	0	0
722	2017	2	16	0.0478827	0.204106	0.305741	0.357278	0.0849923	0.353589	0.262679	0.237799	0.145933	0.497385	0.502615	0.0196172	0.00287081	0.955981	0.0215311	0.590062	0.409938	0.0461847	0.142236	0.248447	0.33354	0.275776	1716943	0.670717	0	0
723	2017	3	16	0.0426563	0.207943	0.320351	0.351921	0.0771293	0.344641	0.247296	0.245821	0.162242	0.493069	0.506931	0.0186824	0.00245821	0.963127	0.0157325	0.590452	0.409548	0.04	0.146985	0.253141	0.345477	0.254397	1716943	0.497633	0	0
724	2017	4	16	0.0350044	0.200199	0.313119	0.370505	0.0811716	0.354157	0.269101	0.222009	0.154733	0.485027	0.514973	0.0182605	0.00288323	0.962037	0.0168188	0.589286	0.410714	0.0245902	0.138547	0.251847	0.348522	0.261084	1716943	0.732047	0	0
725	2017	5	16	0.0332292	0.182237	0.300909	0.403628	0.0799972	0.352772	0.272945	0.222753	0.15153	0.488875	0.511125	0.0176864	0.00525813	0.954111	0.0229446	0.60258	0.39742	0.0360624	0.132064	0.264742	0.345209	0.257985	1716943	0.692122	0	0
726	2017	6	16	0.0390053	0.1884	0.291841	0.394313	0.0864401	0.355269	0.268479	0.216023	0.160229	0.487271	0.512729	0.0200286	0.0066762	0.954697	0.018598	0.594212	0.405788	0.0263158	0.121921	0.264163	0.351601	0.262315	1716943	0.51663	0	0
727	2017	7	16	0.0271168	0.195836	0.273966	0.420355	0.0827261	0.359223	0.267221	0.221452	0.152104	0.488166	0.511834	0.0147943	0.00601017	0.953768	0.0254276	0.596979	0.403021	0.0341556	0.110574	0.283988	0.341994	0.263444	1716943	0.685664	0	0
728	2017	8	16	0.0292741	0.212456	0.296078	0.391109	0.0710835	0.359108	0.25	0.236243	0.154649	0.496879	0.503121	0.0128083	0.00616698	0.959203	0.0218216	0.596189	0.403811	0.019802	0.127228	0.29748	0.333743	0.241549	1716943	0.670515	0	0
729	2017	9	16	0.0297721	0.206618	0.298774	0.390967	0.0738695	0.371013	0.238743	0.235929	0.154315	0.492602	0.507398	0.0178236	0.0065666	0.950281	0.0253283	0.614532	0.385468	0.0350701	0.133621	0.283867	0.331897	0.250616	1716943	0.590881	0	0
730	2017	10	16	0.0330957	0.214698	0.298912	0.38569	0.0676042	0.362915	0.226063	0.252219	0.158804	0.497417	0.502583	0.0214853	0.00513779	0.950023	0.0233536	0.618302	0.381698	0.0347826	0.131848	0.281156	0.32932	0.257676	1716943	0.669026	0	0
731	2017	11	16	0.0451716	0.189347	0.339428	0.375903	0.0501502	0.352941	0.240987	0.258065	0.148008	0.505144	0.494856	0.0298861	0.00426945	0.94592	0.0199241	0.603876	0.396124	0.0311321	0.136281	0.268928	0.338583	0.256208	1716943	0.688077	0	0
732	2017	12	16	0.0458127	0.184242	0.331785	0.381338	0.056823	0.335352	0.248719	0.261761	0.154169	0.501666	0.498334	0.0316721	0.00465766	0.940848	0.0228225	0.600237	0.399763	0.0295238	0.137197	0.264932	0.338261	0.25961	1716943	0.573107	0	0
733	2018	1	16	0.0545925	0.184665	0.334777	0.374367	0.0515989	0.313265	0.255017	0.268722	0.162996	0.510223	0.489777	0.0254528	0.00440529	0.949094	0.0210475	0.596598	0.403402	0.0485629	0.143378	0.278858	0.31774	0.260024	1754208	0.710636	0	0
734	2018	2	16	0.0554634	0.178849	0.343643	0.373318	0.0487261	0.327264	0.261811	0.254429	0.156496	0.503601	0.496399	0.0201772	0.00639764	0.943898	0.0295276	0.571782	0.428218	0.0380267	0.147277	0.290223	0.308787	0.253713	1754208	0.681037	0	0
735	2018	3	16	0.0372408	0.200041	0.335487	0.373584	0.0536471	0.328441	0.271255	0.234312	0.165992	0.496249	0.503751	0.0111336	0.00910931	0.957996	0.0217611	0.577313	0.422687	0.0330138	0.153992	0.285805	0.313688	0.246515	1754208	0.527945	0	0
736	2018	4	16	0.0435921	0.196754	0.324922	0.372457	0.0622744	0.340436	0.275495	0.224759	0.15931	0.50205	0.49795	0.00913242	0.0111618	0.948757	0.0309488	0.562341	0.437659	0.0398741	0.14631	0.284351	0.31743	0.251908	1754208	0.756607	0	0
737	2018	5	16	0.037403	0.187083	0.323383	0.388928	0.0632029	0.355439	0.271947	0.215649	0.156966	0.495696	0.504304	0.0133588	0.0100191	0.945611	0.0310114	0.579044	0.420956	0.0321637	0.148284	0.29473	0.325368	0.231618	1754208	0.6813	0	0
738	2018	6	16	0.0394741	0.185317	0.343297	0.375031	0.0568798	0.342927	0.276098	0.219512	0.161463	0.496887	0.503113	0.0136585	0.00829268	0.94878	0.0292683	0.575664	0.424336	0.0270793	0.14824	0.285979	0.331069	0.234713	1754208	0.537034	0	0
739	2018	7	16	0.0376979	0.162468	0.323537	0.405691	0.0706067	0.357855	0.268154	0.21832	0.155672	0.495665	0.504335	0.0142383	0.00806834	0.940199	0.0374941	0.58895	0.41105	0.0257143	0.146327	0.263509	0.330298	0.259866	1754208	0.713265	0	0
740	2018	8	16	0.0344473	0.163124	0.339543	0.392727	0.0701581	0.35329	0.260762	0.227115	0.158832	0.49894	0.50106	0.0138545	0.00692726	0.94854	0.0306779	0.60608	0.39392	0.0173469	0.147562	0.263458	0.322989	0.265991	1754208	0.715522	0	0
741	2018	9	16	0.0291068	0.181403	0.326117	0.393693	0.0696799	0.352306	0.260059	0.23209	0.155545	0.489938	0.510062	0.0127576	0.00785083	0.943081	0.0363101	0.587202	0.412798	0.0240964	0.147428	0.266625	0.31744	0.268507	1754208	0.600188	0	0
742	2018	10	16	0.0310887	0.17186	0.302615	0.416553	0.0778834	0.336816	0.250249	0.249751	0.163184	0.482615	0.517385	0.019403	0.0104478	0.938308	0.0318408	0.602801	0.397199	0.0326531	0.1324	0.267346	0.322088	0.278167	1754208	0.682565	0	0
743	2018	11	16	0.0351387	0.177653	0.332808	0.375022	0.079378	0.340863	0.236948	0.259538	0.162651	0.476411	0.523589	0.0225904	0.00451807	0.944277	0.0286145	0.596056	0.403944	0.0257467	0.138041	0.27799	0.332061	0.251908	1754208	0.712977	0	0
744	2018	12	16	0.0299142	0.167207	0.346029	0.387472	0.0693783	0.336735	0.238095	0.250243	0.174927	0.483588	0.516412	0.016035	0.00534499	0.952381	0.0262391	0.587654	0.412346	0.0441176	0.135802	0.280247	0.340741	0.24321	1754208	0.585225	0	0
745	2019	1	16	0.0410855	0.144748	0.357013	0.392787	0.0643662	0.319283	0.241279	0.256783	0.182655	0.492493	0.507507	0.0135659	0.00484496	0.959302	0.0222868	0.607425	0.392575	0.0486111	0.140596	0.289714	0.329276	0.240414	1787065	0.752272	0	0
746	2019	2	16	0.0407837	0.148141	0.358972	0.390026	0.062077	0.33299	0.242784	0.251031	0.173196	0.493561	0.506439	0.0154639	0.00309278	0.95	0.0314433	0.593031	0.406969	0.0387097	0.130178	0.296515	0.312295	0.261012	1787065	0.713891	0	0
747	2019	3	16	0.0414062	0.166766	0.323512	0.408469	0.0598466	0.329631	0.253407	0.248864	0.168097	0.495043	0.504957	0.0136295	0.00403836	0.957092	0.0252398	0.582586	0.417414	0.0276302	0.135083	0.316261	0.299616	0.24904	1787065	0.557724	0	0
748	2019	4	16	0.0427082	0.169248	0.293295	0.426518	0.0682312	0.335961	0.259606	0.246798	0.157635	0.490906	0.509094	0.0108374	0.0108374	0.946305	0.0320197	0.57625	0.42375	0.0232794	0.129375	0.31125	0.31	0.249375	1787065	0.735943	0	0
749	2019	5	16	0.0398498	0.181619	0.300336	0.415108	0.0630864	0.350929	0.257087	0.237537	0.154448	0.490707	0.509293	0.012219	0.00879765	0.943304	0.0356794	0.569818	0.430182	0.0283114	0.124609	0.300564	0.316844	0.257984	1787065	0.675567	0	0
750	2019	6	16	0.0400282	0.175796	0.32318	0.397943	0.0630533	0.339382	0.259441	0.242766	0.158411	0.503105	0.496895	0.0122609	0.00931829	0.942128	0.0362923	0.596885	0.403115	0.0331707	0.132087	0.305919	0.325234	0.23676	1787065	0.518126	0	0
751	2019	7	16	0.0419962	0.154306	0.311178	0.421594	0.0709255	0.345361	0.254452	0.240862	0.159325	0.506381	0.493619	0.0159325	0.0107779	0.93627	0.0370197	0.594418	0.405582	0.0359447	0.124109	0.272565	0.32601	0.277316	1787065	0.769533	0	0
752	2019	8	16	0.0419295	0.165115	0.32683	0.389342	0.0767837	0.340844	0.254075	0.237776	0.167306	0.497891	0.502109	0.0196548	0.014861	0.927613	0.0378715	0.588808	0.411192	0.0298077	0.122871	0.270681	0.313869	0.292579	1787065	0.761328	0	0
753	2019	9	16	0.0438113	0.165096	0.305606	0.401274	0.084213	0.333827	0.250864	0.235062	0.180247	0.5027	0.4973	0.0153086	0.0177778	0.932346	0.0345679	0.603264	0.396736	0.0226571	0.128688	0.274325	0.319523	0.277464	1787065	0.626617	0	0
754	2019	10	16	0.0414094	0.161768	0.292773	0.421291	0.0827586	0.332692	0.252885	0.238942	0.175481	0.499325	0.500675	0.0125	0.0149038	0.947596	0.025	0.584777	0.415223	0.023976	0.115718	0.264851	0.335396	0.284035	1787065	0.710266	0	0
755	2019	11	16	0.0466415	0.176851	0.317142	0.381622	0.0777434	0.326389	0.242063	0.240079	0.191468	0.488612	0.511388	0.00992064	0.0143849	0.949405	0.0262897	0.584171	0.415829	0.0269151	0.111809	0.290829	0.330402	0.26696	1787065	0.767205	0	0
756	2019	12	16	0.0439978	0.150795	0.333552	0.389417	0.0822381	0.340644	0.242184	0.239851	0.177322	0.489723	0.510277	0.00746617	0.0079328	0.963136	0.0214652	0.583083	0.416917	0.0265487	0.113377	0.29814	0.325135	0.263347	1787065	0.624855	0	0
757	2020	1	16	0.034876	0.129205	0.357342	0.387507	0.0910702	0.337068	0.2493	0.239029	0.174603	0.489079	0.510921	0.0102708	0.00980392	0.951914	0.0280112	0.604067	0.395933	0.0312195	0.120813	0.29366	0.313995	0.271531	1826913	0.762983	0	0
758	2020	2	16	0.0298471	0.131466	0.357447	0.389042	0.0921979	0.340177	0.257116	0.237984	0.164722	0.493868	0.506132	0.00979935	0.00933271	0.946804	0.0340644	0.599282	0.400718	0.024178	0.113038	0.257775	0.333732	0.295455	1826913	0.727344	0	0
759	2020	3	16	0.0241323	0.108668	0.349544	0.416655	0.101001	0.337916	0.257536	0.242729	0.161819	0.493287	0.506713	0.00898995	0.00951877	0.94606	0.035431	0.596984	0.403016	0.028921	0.115147	0.24743	0.336532	0.300891	1826913	0.533263	525	0.28737
760	2020	4	16	0.0238586	0.121592	0.325503	0.419723	0.109323	0.324214	0.265425	0.232247	0.178114	0.491581	0.508419	0.00873108	0.00989523	0.946449	0.0349243	0.586461	0.413539	0.115433	0.118469	0.239882	0.339956	0.301692	1826913	0.849526	1490	0.815583
761	2020	5	16	0.0166623	0.129078	0.362592	0.397403	0.0942643	0.318291	0.262936	0.23586	0.182912	0.486511	0.513489	0.00962695	0.00481348	0.956077	0.0294826	0.574887	0.425113	0.0785071	0.117247	0.255673	0.332073	0.295008	1826913	0.731522	824	0.451034
762	2020	6	16	0.0181655	0.114732	0.363361	0.402506	0.101235	0.297314	0.246642	0.242369	0.213675	0.48977	0.51023	0.01221	0.00488401	0.955433	0.0274725	0.590053	0.409947	0.0631313	0.119066	0.276564	0.321025	0.283346	1826913	0.569533	3278	1.79428
763	2020	7	16	0.0216201	0.133913	0.356992	0.395631	0.0918439	0.297365	0.232748	0.259097	0.21079	0.493516	0.506484	0.0181932	0.00376412	0.949812	0.0282309	0.593194	0.406806	0.0484076	0.106729	0.28693	0.324053	0.282289	1826913	0.752042	14604	7.99381
764	2020	8	16	0.0213185	0.133088	0.35238	0.408342	0.0848713	0.285062	0.245271	0.24788	0.221787	0.489673	0.510327	0.0215264	0	0.94651	0.0319635	0.586454	0.413546	0.047619	0.103586	0.290837	0.317928	0.287649	1826913	0.745041	11367	6.22197
765	2020	9	16	0.0309644	0.145802	0.306505	0.422517	0.0942113	0.325088	0.248359	0.236244	0.190308	0.49141	0.50859	0.0181726	0.00706714	0.936901	0.0378597	0.583859	0.416141	0.0565086	0.103405	0.303909	0.327238	0.265448	1826913	0.622891	9960	5.45182
766	2020	10	16	0.0311118	0.148907	0.303008	0.42471	0.0922633	0.328155	0.256311	0.236893	0.178641	0.492398	0.507602	0.0199029	0.00728155	0.940777	0.0320388	0.568363	0.431637	0.041543	0.111588	0.299816	0.31637	0.272226	1826913	0.709141	22560	12.3487
767	2020	11	16	0.0316618	0.15242	0.276412	0.426937	0.112569	0.319562	0.251369	0.234445	0.194624	0.489779	0.510221	0.0154306	0.010453	0.940767	0.0333499	0.552422	0.447578	0.0340206	0.113427	0.297364	0.317597	0.271613	1826913	0.726152	37090	20.302
768	2020	12	16	0.0240414	0.157391	0.271554	0.417455	0.129559	0.339953	0.244917	0.246809	0.168322	0.496243	0.503757	0.012766	0.0104019	0.943735	0.0330969	0.564678	0.435322	0.0320388	0.121677	0.299468	0.30065	0.278204	1826913	0.62962	39379	21.5549
769	2021	1	16	0.0206494	0.14549	0.276608	0.422878	0.134376	0.328502	0.25314	0.252174	0.166184	0.499166	0.500834	0.0115942	0.0140097	0.94058	0.0338164	0.56131	0.43869	0.0356112	0.120238	0.29881	0.306548	0.274405	1826913	0.735322	21606	11.8265
770	2021	2	16	0.0160887	0.146938	0.277904	0.430256	0.128813	0.335526	0.25282	0.242481	0.169173	0.496062	0.503938	0.0117481	0.0112782	0.945959	0.031015	0.55776	0.44224	0.0468451	0.119603	0.28063	0.30105	0.298716	1826913	0.592848	8457	4.62912
771	2021	3	16	0.0179049	0.13078	0.296881	0.429756	0.124678	0.34151	0.25493	0.238576	0.164983	0.499114	0.500886	0.00962001	0.011063	0.949495	0.029822	0.556299	0.443701	0.045045	0.12112	0.285453	0.297018	0.296409	1826913	0.549115	9396	5.1431
772	2021	4	16	0.0279594	0.125585	0.320831	0.430499	0.0951261	0.32594	0.256991	0.230473	0.186596	0.503329	0.496671	0.012054	0.0106075	0.948409	0.0289296	0.545953	0.454047	0.0321285	0.132075	0.281193	0.301887	0.284845	1826913	0.72839	7120	3.89728
773	2021	5	16	0.0340911	0.125507	0.306101	0.436052	0.098249	0.328215	0.252879	0.229846	0.18906	0.498876	0.501124	0.0115163	0.00671785	0.955374	0.0263916	0.555556	0.444444	0.0385396	0.138735	0.286065	0.294659	0.28054	1826913	0.691094	4422	2.42048
774	2021	6	16	0.0370428	0.12387	0.298898	0.451762	0.0884277	0.320413	0.244961	0.229974	0.204651	0.506097	0.493903	0.00671835	0.00620155	0.951421	0.0356589	0.572454	0.427546	0.0493562	0.131201	0.279373	0.319191	0.270235	1826913	0.519529	2920	1.59832
775	2021	7	16	0.0366031	0.127819	0.310925	0.440505	0.0841477	0.326223	0.242976	0.233611	0.19719	0.497253	0.502747	0.012487	0.0109261	0.958897	0.0176899	0.570681	0.429319	0.0350109	0.128927	0.268979	0.326571	0.275524	1826913	0.725556	5775	3.16107
776	2021	8	16	0.0281781	0.140415	0.300012	0.41966	0.111736	0.340733	0.253485	0.217863	0.187919	0.492259	0.507741	0.0108415	0.0103252	0.958699	0.0201342	0.569836	0.430164	0.0329787	0.123934	0.270164	0.32459	0.281311	1826913	0.728656	20616	11.2846
777	2021	9	16	0.02374	0.146101	0.29672	0.429487	0.103953	0.330654	0.253157	0.220436	0.195752	0.494281	0.505719	0.010333	0.00688863	0.95752	0.0252583	0.55761	0.44239	0.0317274	0.0995733	0.268848	0.347795	0.283784	1826913	0.619995	35933	19.6687
778	2021	10	16	0.02825	0.157285	0.282074	0.434518	0.0978732	0.335407	0.250566	0.231335	0.182692	0.488454	0.511546	0.0135747	0.00622172	0.954751	0.0254525	0.540823	0.459177	0.0339367	0.103978	0.28053	0.345429	0.270063	1826913	0.685507	33994	18.6073
779	2021	11	16	0.0295758	0.168158	0.266428	0.43752	0.0983188	0.318293	0.254268	0.230488	0.196951	0.503493	0.496507	0.0128049	0.00731707	0.947561	0.0323171	0.554559	0.445441	0.0297767	0.110613	0.286996	0.327354	0.275037	1826913	0.722297	15529	8.50013
780	2021	12	16	0.0341808	0.175998	0.251705	0.454594	0.0835209	0.329085	0.245655	0.236385	0.188876	0.500598	0.499402	0.0144844	0.00869061	0.937428	0.0393975	0.517413	0.482587	0.035503	0.124378	0.289268	0.312011	0.274343	1826913	0.599152	12537	6.8624
781	2017	1	17	0.0649701	0.155119	0.258211	0.379926	0.141774	0.303694	0.270862	0.26922	0.156224	0.478822	0.521178	0.0585499	0.116005	0.803283	0.0221614	0.517839	0.482161	0.0596859	0.127709	0.266089	0.277092	0.32911	12802023	2.03082	0	0
782	2017	2	17	0.0640523	0.160342	0.263428	0.369517	0.14266	0.299691	0.273826	0.263705	0.162778	0.484189	0.515811	0.0657858	0.109362	0.804611	0.0202418	0.518746	0.481254	0.0429581	0.127812	0.259373	0.279823	0.332993	12802023	1.96128	0	0
783	2017	3	17	0.0556271	0.150802	0.285548	0.372706	0.135317	0.298315	0.275	0.257865	0.16882	0.488126	0.511874	0.0752809	0.102809	0.805899	0.0160112	0.523061	0.476939	0.0484392	0.125726	0.260335	0.269559	0.34438	12802023	1.49953	0	0
784	2017	4	17	0.0500376	0.157001	0.286191	0.377885	0.128885	0.304045	0.267782	0.256346	0.171827	0.484847	0.515153	0.0655509	0.114644	0.805858	0.013947	0.514373	0.485627	0.0474114	0.12073	0.273926	0.272912	0.332432	12802023	2.06838	0	0
785	2017	5	17	0.049273	0.152214	0.283941	0.394821	0.119751	0.300576	0.262536	0.270029	0.166859	0.480971	0.519029	0.0582133	0.114986	0.811239	0.015562	0.507958	0.492042	0.0418706	0.123529	0.283391	0.262976	0.330104	12802023	2.01473	0	0
786	2017	6	17	0.0565874	0.147041	0.272494	0.41321	0.110668	0.303632	0.263905	0.268445	0.164018	0.477638	0.522362	0.0550511	0.131101	0.792565	0.0212826	0.500687	0.499313	0.0522067	0.12543	0.273883	0.263918	0.33677	12802023	1.52641	0	0
787	2017	7	17	0.0531762	0.135057	0.257677	0.420438	0.133652	0.3033	0.258537	0.27891	0.159254	0.476883	0.523117	0.0470588	0.128838	0.800574	0.0235294	0.507666	0.492334	0.0450549	0.128223	0.274913	0.258537	0.338328	12802023	2.00172	0	0
788	2017	8	17	0.0591045	0.138362	0.261478	0.405178	0.135877	0.294084	0.267478	0.2788	0.159638	0.477427	0.522573	0.0469856	0.116615	0.804416	0.0319841	0.499317	0.500683	0.0508108	0.144369	0.264505	0.252218	0.338908	12802023	2.04384	0	0
789	2017	9	17	0.0634756	0.142012	0.252239	0.392043	0.15023	0.298352	0.254945	0.286813	0.15989	0.481699	0.518301	0.0546703	0.114286	0.802473	0.0285714	0.500497	0.499503	0.0431034	0.148295	0.251572	0.256869	0.343264	12802023	1.64506	0	0
790	2017	10	17	0.0520315	0.139054	0.240861	0.407769	0.160284	0.304047	0.258038	0.2852	0.152716	0.479672	0.520328	0.0540466	0.102273	0.821785	0.0218958	0.520295	0.479705	0.0446429	0.133512	0.24891	0.259644	0.357934	12802023	1.91814	0	0
791	2017	11	17	0.0561682	0.15581	0.24836	0.393357	0.146304	0.296875	0.264254	0.288377	0.150493	0.483571	0.516429	0.0561952	0.11239	0.809211	0.0222039	0.512871	0.487129	0.0450311	0.127393	0.256436	0.271617	0.344554	12802023	2.01523	0	0
792	2017	12	17	0.0628932	0.155665	0.269943	0.376722	0.134776	0.301354	0.247743	0.292889	0.158014	0.491596	0.508404	0.0578442	0.113713	0.807562	0.0208804	0.510892	0.489108	0.0426696	0.13002	0.273315	0.263104	0.33356	12802023	1.62023	0	0
793	2018	1	17	0.0636075	0.162875	0.270246	0.366273	0.136999	0.301931	0.255705	0.274137	0.168227	0.480905	0.519095	0.057636	0.101814	0.816559	0.0239906	0.506558	0.493442	0.0442021	0.129741	0.27118	0.269408	0.32967	12741080	2.04851	0	0
794	2018	2	17	0.0563162	0.16809	0.249061	0.386726	0.139806	0.301325	0.252135	0.273343	0.173196	0.488634	0.511366	0.0559647	0.101031	0.819146	0.0238586	0.508734	0.491266	0.044963	0.132264	0.26631	0.277005	0.324421	12741080	1.94394	0	0
795	2018	3	17	0.0426092	0.155382	0.248887	0.398686	0.154435	0.314277	0.246848	0.266491	0.172383	0.489873	0.510127	0.060686	0.0879507	0.831135	0.0202287	0.526051	0.473949	0.0407578	0.135465	0.260151	0.269134	0.33525	12741080	1.49443	0	0
796	2018	4	17	0.0349757	0.147204	0.23896	0.413512	0.165348	0.310006	0.254356	0.264193	0.171445	0.486306	0.513694	0.0699831	0.0871276	0.827431	0.0154581	0.540392	0.459608	0.0286659	0.139223	0.248539	0.264352	0.347886	12741080	2.18131	0	0
797	2018	5	17	0.0244346	0.141613	0.234205	0.44301	0.156738	0.315449	0.253371	0.26573	0.165449	0.487847	0.512153	0.0643258	0.100843	0.819663	0.0151685	0.535837	0.464163	0.0353838	0.146795	0.243625	0.265679	0.343901	12741080	1.95923	0	0
798	2018	6	17	0.0299224	0.153894	0.246598	0.419452	0.150134	0.310195	0.257043	0.265757	0.167006	0.488959	0.511041	0.0638978	0.115887	0.800465	0.0197502	0.525	0.475	0.0457404	0.145714	0.255	0.251429	0.347857	12741080	1.56577	0	0
799	2018	7	17	0.0343037	0.150126	0.261336	0.397968	0.156267	0.304216	0.25781	0.272066	0.165908	0.484245	0.515755	0.0591447	0.124962	0.785866	0.0300273	0.516451	0.483549	0.0430483	0.138262	0.268392	0.249538	0.343808	12741080	2.00584	0	0
800	2018	8	17	0.0422797	0.155169	0.249435	0.395713	0.157403	0.298836	0.266381	0.26883	0.165952	0.48573	0.51427	0.0526638	0.120331	0.80098	0.0260257	0.501109	0.498891	0.0409357	0.133038	0.259793	0.258315	0.348854	12741080	2.02201	0	0
801	2018	9	17	0.050823	0.167013	0.238657	0.385675	0.157832	0.299359	0.257426	0.278975	0.16424	0.483966	0.516034	0.0559115	0.110367	0.807513	0.0262085	0.507415	0.492585	0.0431083	0.138065	0.262712	0.25459	0.344633	12741080	1.63262	0	0
802	2018	10	17	0.0581341	0.129104	0.229341	0.406865	0.176556	0.300771	0.265353	0.283062	0.150814	0.4834	0.5166	0.0576978	0.0965438	0.821194	0.0245644	0.522373	0.477627	0.0433369	0.123829	0.253555	0.269164	0.353451	12741080	2.05065	0	0
803	2018	11	17	0.0641797	0.129804	0.240369	0.400795	0.164851	0.29729	0.262197	0.278459	0.162054	0.488403	0.511597	0.0650499	0.106705	0.808845	0.0194009	0.520704	0.479296	0.0433093	0.122153	0.248102	0.267771	0.361974	12741080	2.12911	0	0
804	2018	12	17	0.0565383	0.127683	0.238669	0.411406	0.165703	0.298592	0.253968	0.277329	0.170111	0.48711	0.51289	0.0694819	0.108715	0.804133	0.01767	0.526489	0.473511	0.04089	0.122762	0.25137	0.257581	0.368286	12741080	1.70935	0	0
805	2019	1	17	0.0516428	0.118247	0.256009	0.409848	0.164252	0.296069	0.258292	0.273034	0.172604	0.483852	0.516148	0.0684889	0.108415	0.806204	0.0168919	0.52088	0.47912	0.0474164	0.120433	0.247204	0.256525	0.375839	12671821	2.29754	0	0
806	2019	2	17	0.0525603	0.123442	0.255926	0.40085	0.167221	0.306072	0.258364	0.263321	0.172243	0.488678	0.511322	0.0610285	0.106258	0.815675	0.0170384	0.511716	0.488284	0.0441621	0.122071	0.248677	0.265306	0.363946	12671821	2.24764	0	0
807	2019	3	17	0.0427084	0.13109	0.241937	0.413656	0.170609	0.320431	0.260787	0.255711	0.163071	0.491619	0.508381	0.0615482	0.0901015	0.831853	0.0164975	0.513862	0.486138	0.0423313	0.128465	0.236626	0.276455	0.358454	12671821	1.80651	0	0
808	2019	4	17	0.0563753	0.123641	0.22727	0.403002	0.189712	0.317058	0.265142	0.261125	0.156675	0.490771	0.509229	0.0716934	0.0905439	0.819221	0.0185414	0.524603	0.475397	0.0409596	0.13626	0.233157	0.271007	0.359576	12671821	2.29415	0	0
809	2019	5	17	0.0627225	0.116873	0.23957	0.39209	0.188745	0.320355	0.258943	0.263374	0.157328	0.494211	0.505789	0.0693257	0.104147	0.800886	0.025641	0.51306	0.48694	0.0285714	0.148538	0.240156	0.254971	0.356335	12671821	2.17107	0	0
810	2019	6	17	0.0619164	0.12371	0.236265	0.387488	0.19062	0.31379	0.2604	0.260727	0.165084	0.495079	0.504921	0.0691123	0.118899	0.785457	0.0265313	0.504418	0.495582	0.034204	0.146988	0.240161	0.251406	0.361446	12671821	1.382	0	0
811	2019	7	17	0.0635913	0.113902	0.249126	0.396553	0.176828	0.307591	0.255997	0.267828	0.168584	0.487069	0.512931	0.0650674	0.124877	0.778837	0.0312192	0.498999	0.501001	0.0428752	0.131758	0.259111	0.259511	0.34962	12671821	1.96448	0	0
812	2019	8	17	0.0580203	0.124779	0.240063	0.410968	0.16617	0.315807	0.259981	0.262577	0.161636	0.487166	0.512834	0.0486855	0.126258	0.794223	0.0308341	0.5064	0.4936	0.034891	0.132	0.2568	0.2616	0.3496	12671821	1.82823	0	0
813	2019	9	17	0.0476829	0.123249	0.232516	0.430577	0.165975	0.313011	0.257071	0.263985	0.165933	0.490501	0.509499	0.057511	0.115022	0.806411	0.0210559	0.52766	0.47234	0.0403727	0.12882	0.261122	0.254159	0.355899	12671821	1.44701	0	0
814	2019	10	17	0.0541115	0.119524	0.226925	0.431091	0.168348	0.309002	0.263686	0.262165	0.165146	0.485749	0.514251	0.053528	0.121959	0.799574	0.0249392	0.518657	0.481343	0.0389381	0.125	0.253358	0.269403	0.352239	12671821	2.10911	0	0
815	2019	11	17	0.0488669	0.110677	0.232536	0.427777	0.180142	0.300736	0.266401	0.26027	0.172594	0.492368	0.507632	0.0625383	0.119252	0.803495	0.0147149	0.521233	0.478767	0.0321429	0.12251	0.244645	0.262683	0.370162	12671821	2.2399	0	0
816	2019	12	17	0.0526205	0.109065	0.226139	0.441441	0.170734	0.296438	0.260178	0.262405	0.18098	0.489541	0.510459	0.0702926	0.124682	0.788168	0.0168575	0.524287	0.475713	0.0351317	0.127602	0.237857	0.268311	0.36623	12671821	1.80296	0	0
817	2020	1	17	0.0558628	0.115517	0.242056	0.411226	0.175338	0.301844	0.259786	0.260434	0.177936	0.488886	0.511114	0.072792	0.137496	0.772889	0.016823	0.516387	0.483613	0.031767	0.117106	0.228217	0.266986	0.38769	12587530	3.55899	2	0.000158887
818	2020	2	17	0.0567966	0.112119	0.2424	0.388993	0.199691	0.313089	0.247808	0.264047	0.175057	0.489434	0.510566	0.0772978	0.122118	0.789542	0.0110425	0.517821	0.482179	0.0336134	0.122547	0.237085	0.265118	0.37525	12587530	3.51542	0	0
819	2020	3	17	0.0441122	0.115498	0.248268	0.399548	0.192573	0.313461	0.245219	0.266967	0.174353	0.485138	0.514862	0.0678665	0.121485	0.7979	0.0127484	0.520352	0.479648	0.0452148	0.13321	0.22988	0.272433	0.364477	12587530	2.63337	5992	0.476027
820	2020	4	17	0.0361099	0.112344	0.243536	0.397635	0.210375	0.312735	0.251319	0.260362	0.175584	0.488452	0.511548	0.0633007	0.113037	0.810852	0.0128109	0.523611	0.476389	0.162226	0.133333	0.223148	0.268519	0.375	12587530	2.66206	46924	3.72782
821	2020	5	17	0.0347383	0.102226	0.271115	0.394024	0.197897	0.311205	0.243285	0.258634	0.186876	0.484915	0.515085	0.0533385	0.11013	0.818112	0.018419	0.514685	0.485315	0.148292	0.13986	0.235431	0.261538	0.36317	12587530	2.41633	67342	5.3499
822	2020	6	17	0.0267116	0.102808	0.283884	0.380241	0.206355	0.305778	0.255618	0.250401	0.188202	0.498442	0.501558	0.0565811	0.11557	0.806982	0.0208668	0.512315	0.487685	0.131494	0.122167	0.229557	0.267488	0.380788	12587530	1.85382	23978	1.9049
823	2020	7	17	0.0299896	0.123057	0.245275	0.392203	0.209476	0.308165	0.261018	0.254527	0.17629	0.495509	0.504491	0.0505637	0.127093	0.801162	0.0211821	0.514755	0.485245	0.106294	0.112985	0.268971	0.254216	0.363828	12587530	3.18967	35880	2.85044
824	2020	8	17	0.0428096	0.13544	0.239705	0.38868	0.193366	0.318256	0.25041	0.248115	0.183219	0.498525	0.501475	0.0504753	0.128482	0.800393	0.020649	0.515708	0.484292	0.0910987	0.122399	0.262342	0.25051	0.364749	12587530	3.11635	56607	4.49707
825	2020	9	17	0.0382094	0.137879	0.220675	0.408861	0.194375	0.314196	0.257413	0.250473	0.177918	0.496962	0.503038	0.0542587	0.120189	0.812303	0.0132492	0.506483	0.493517	0.0882164	0.126916	0.263261	0.256974	0.352849	12587530	2.60707	59038	4.6902
826	2020	10	17	0.0430781	0.124958	0.222439	0.40726	0.202265	0.306058	0.260387	0.254361	0.179194	0.497778	0.502222	0.0631145	0.123375	0.797336	0.0161751	0.522266	0.477734	0.0587121	0.122656	0.254297	0.271094	0.351953	12587530	3.12504	120796	9.59648
827	2020	11	17	0.0384853	0.131629	0.210589	0.420628	0.198668	0.304013	0.257464	0.259069	0.179454	0.498418	0.501582	0.0654896	0.136758	0.785233	0.0125201	0.515116	0.484884	0.0635324	0.124853	0.249313	0.265803	0.360031	12587530	3.14206	309745	24.6073
828	2020	12	17	0.036843	0.121517	0.215705	0.432481	0.193454	0.293258	0.251411	0.264364	0.190966	0.490483	0.509517	0.0654268	0.124211	0.795085	0.0152773	0.52753	0.47247	0.0825503	0.129555	0.242105	0.263968	0.364372	12587530	2.72417	237085	18.8349
829	2021	1	17	0.0334353	0.121355	0.232347	0.405532	0.207331	0.288147	0.247412	0.27212	0.192321	0.493391	0.506609	0.0657763	0.125543	0.790317	0.0183639	0.532121	0.467879	0.0783379	0.117576	0.241616	0.250101	0.390707	12587530	2.7813	162912	12.9423
830	2021	2	17	0.0355511	0.123549	0.23244	0.404306	0.204154	0.283664	0.243677	0.276828	0.19583	0.493573	0.506427	0.063568	0.123035	0.80041	0.012987	0.521063	0.478937	0.067867	0.123517	0.245399	0.24499	0.386094	12587530	2.24294	60395	4.798
831	2021	3	17	0.0394777	0.127952	0.245051	0.39974	0.187779	0.28885	0.236814	0.273628	0.200708	0.488227	0.511773	0.0566372	0.130265	0.799292	0.0138053	0.509628	0.490372	0.0635838	0.122379	0.246898	0.256312	0.374412	12587530	2.12416	57889	4.59892
832	2021	4	17	0.039028	0.111368	0.247887	0.393738	0.207979	0.293056	0.250347	0.271528	0.185069	0.476977	0.523023	0.0583333	0.122222	0.806944	0.0125	0.50953	0.49047	0.0598349	0.119441	0.259636	0.249471	0.371453	12587530	3.33148	90470	7.18727
833	2021	5	17	0.0433416	0.121611	0.245439	0.391094	0.198514	0.298103	0.248984	0.26355	0.189363	0.477653	0.522347	0.071477	0.118564	0.796748	0.0132114	0.517938	0.482062	0.0566802	0.122062	0.270103	0.250722	0.357113	12587530	3.23514	47131	3.74426
834	2021	6	17	0.0299208	0.132539	0.228721	0.39572	0.213099	0.294792	0.256944	0.253125	0.195139	0.483369	0.516631	0.0652778	0.112847	0.803125	0.01875	0.518409	0.481591	0.0751724	0.118917	0.278036	0.243758	0.359289	12587530	2.55456	9553	0.758926
835	2021	7	17	0.0320377	0.149661	0.209704	0.367241	0.241356	0.285568	0.270933	0.254255	0.189244	0.492965	0.507035	0.0612662	0.109939	0.809054	0.0197413	0.523967	0.476033	0.0615079	0.109917	0.286364	0.233884	0.369835	12587530	3.20302	29741	2.36274
836	2021	8	17	0.0347487	0.148702	0.206697	0.361684	0.248168	0.28626	0.265788	0.248092	0.199861	0.494641	0.505359	0.0641915	0.103747	0.810548	0.0215128	0.534607	0.465393	0.0580826	0.110828	0.275159	0.235669	0.378344	12587530	3.15121	101462	8.06052
837	2021	9	17	0.0519293	0.145707	0.204539	0.355916	0.241909	0.296387	0.26517	0.24658	0.191863	0.500526	0.499474	0.0578744	0.101719	0.819712	0.0206945	0.532524	0.467476	0.0470085	0.121856	0.264961	0.233738	0.379445	12587530	2.57547	104566	8.30711
838	2021	10	17	0.0506401	0.133047	0.209083	0.38195	0.225279	0.294388	0.277091	0.247088	0.181433	0.49901	0.50099	0.0681257	0.105189	0.804095	0.0225909	0.520261	0.479739	0.0461216	0.11939	0.261438	0.229194	0.389978	12587530	3.07057	68016	5.40344
839	2021	11	17	0.0444721	0.118197	0.197398	0.414745	0.225188	0.296595	0.278286	0.244965	0.180154	0.49316	0.50684	0.0728671	0.104357	0.805932	0.0168436	0.521896	0.478104	0.0392017	0.118736	0.245598	0.224831	0.410835	12587530	3.2704	114351	9.08447
840	2021	12	17	0.0432768	0.121976	0.183556	0.435112	0.216079	0.306145	0.278347	0.240673	0.174835	0.49524	0.50476	0.0716898	0.119605	0.78932	0.0193855	0.522035	0.477965	0.0341074	0.118582	0.243071	0.243071	0.395275	12587530	2.67363	371134	29.4843
841	2017	1	18	0.0599743	0.167214	0.295001	0.390446	0.087364	0.315865	0.238462	0.279808	0.165865	0.48867	0.51133	0.0274038	0.0639423	0.890865	0.0177885	0.530276	0.469724	0.0479323	0.13639	0.332158	0.258083	0.273369	6666818	1.07434	0	0
842	2017	2	18	0.0612503	0.155542	0.309383	0.403551	0.070274	0.311996	0.23945	0.275486	0.173068	0.492834	0.507166	0.0199147	0.0692271	0.894263	0.0165955	0.536684	0.463316	0.0492891	0.137493	0.322935	0.264587	0.274986	6666818	1.04505	0	0
843	2017	3	18	0.0525844	0.159065	0.331999	0.381078	0.0752735	0.320551	0.232547	0.282203	0.1647	0.489827	0.510173	0.0127827	0.086529	0.882498	0.0181908	0.551368	0.448632	0.0325444	0.153799	0.312462	0.262614	0.271125	6666818	0.814013	0	0
844	2017	4	18	0.0395335	0.150709	0.373223	0.367855	0.0686798	0.334278	0.249292	0.26204	0.154391	0.477511	0.522489	0.00991501	0.0868744	0.876298	0.0269122	0.540925	0.459075	0.0227488	0.152432	0.312574	0.268683	0.266311	6666818	1.11845	0	0
845	2017	5	18	0.0418385	0.163494	0.337579	0.38901	0.0680796	0.345471	0.256217	0.262433	0.135879	0.486916	0.513084	0.0142096	0.0972469	0.87167	0.0168739	0.540464	0.459536	0.0270758	0.169213	0.331636	0.250707	0.248444	6666818	1.09318	0	0
846	2017	6	18	0.0408135	0.168758	0.306175	0.404709	0.0795439	0.35091	0.241717	0.269249	0.138124	0.485762	0.514238	0.020532	0.0979935	0.859076	0.0223985	0.527564	0.472436	0.0319635	0.16064	0.332543	0.26556	0.241257	6666818	0.828079	0	0
847	2017	7	18	0.0495496	0.180655	0.295072	0.396299	0.0784236	0.337068	0.242764	0.270775	0.149393	0.493346	0.506654	0.0182073	0.0999066	0.861811	0.0200747	0.519062	0.480938	0.0459982	0.138416	0.364809	0.26393	0.232845	6666818	1.06974	0	0
848	2017	8	18	0.0511313	0.190443	0.277027	0.395898	0.0855005	0.326511	0.236078	0.269871	0.167539	0.498189	0.501811	0.0214184	0.104712	0.854355	0.0195145	0.510787	0.489213	0.0490104	0.15102	0.357434	0.261808	0.229738	6666818	1.07509	0	0
849	2017	9	18	0.05868	0.178511	0.279377	0.392259	0.0911733	0.310294	0.228922	0.283333	0.177451	0.492376	0.507624	0.0137255	0.0936275	0.871078	0.0215686	0.521971	0.478029	0.0362035	0.138361	0.356888	0.266033	0.238717	6666818	0.889026	0	0
850	2017	10	18	0.0586364	0.18354	0.284892	0.386721	0.0862112	0.319036	0.229398	0.270843	0.180723	0.490373	0.509627	0.020241	0.0828916	0.877108	0.019759	0.51524	0.48476	0.0310933	0.144783	0.356975	0.264361	0.23388	6666818	1.02799	0	0
851	2017	11	18	0.0635064	0.175772	0.28133	0.397513	0.0818786	0.320336	0.237907	0.272952	0.168806	0.493594	0.506406	0.0197433	0.0725568	0.886969	0.0207305	0.515297	0.484703	0.0312185	0.154769	0.360528	0.256749	0.227954	6666818	1.08039	0	0
852	2017	12	18	0.0651639	0.168157	0.296615	0.393627	0.0764368	0.321224	0.23566	0.285373	0.157744	0.492874	0.507126	0.0258126	0.0731358	0.885755	0.0152964	0.521053	0.478947	0.0256898	0.159064	0.340936	0.256725	0.243275	6666818	0.863277	0	0
853	2018	1	18	0.0573109	0.167049	0.287383	0.411513	0.076744	0.316367	0.234032	0.278443	0.171158	0.485502	0.514498	0.0274451	0.0728543	0.882735	0.0169661	0.509445	0.490555	0.0391174	0.146252	0.338208	0.263863	0.251676	6691878	1.10422	0	0
854	2018	2	18	0.0551107	0.160319	0.300092	0.402647	0.0818313	0.303271	0.250248	0.271556	0.174926	0.49559	0.50441	0.0218038	0.067889	0.888008	0.0222993	0.537673	0.462327	0.0366197	0.133816	0.320072	0.287523	0.25859	6691878	1.04304	0	0
855	2018	3	18	0.0371206	0.153907	0.296133	0.42955	0.0832899	0.319118	0.251557	0.258265	0.171059	0.494896	0.505104	0.015333	0.0833733	0.881169	0.0201246	0.54508	0.45492	0.0317604	0.135533	0.313494	0.283441	0.267531	6691878	0.799472	0	0
856	2018	4	18	0.033967	0.167993	0.272738	0.429881	0.0954213	0.32459	0.260422	0.247775	0.167213	0.487053	0.512947	0.00936768	0.0758782	0.891803	0.0229508	0.551826	0.448174	0.0319052	0.124264	0.339812	0.274441	0.261484	6691878	1.13752	0	0
857	2018	5	18	0.040807	0.163311	0.28187	0.4276	0.0864115	0.316759	0.266114	0.257366	0.159761	0.492259	0.507741	0.0207182	0.0709024	0.888582	0.0197974	0.559654	0.440346	0.0360915	0.138329	0.330259	0.272622	0.25879	6691878	1.03757	0	0
858	2018	6	18	0.0387009	0.163974	0.263239	0.439302	0.0947837	0.317321	0.256351	0.269746	0.156582	0.496964	0.503036	0.0226328	0.0729792	0.884065	0.0203233	0.543217	0.456783	0.0377193	0.144247	0.329136	0.263309	0.263309	6691878	0.830776	0	0
859	2018	7	18	0.0422191	0.163115	0.280806	0.414234	0.0996264	0.325313	0.257459	0.261309	0.155919	0.486931	0.513069	0.0245428	0.0707411	0.885948	0.018768	0.539663	0.460337	0.0365297	0.126202	0.356971	0.257212	0.259615	6691878	1.07894	0	0
860	2018	8	18	0.0531452	0.161889	0.284212	0.405295	0.095459	0.298873	0.252327	0.276825	0.171975	0.487426	0.512574	0.0298873	0.0749633	0.871142	0.0240078	0.527035	0.472965	0.0383178	0.139037	0.344623	0.245989	0.270351	6691878	1.0669	0	0
861	2018	9	18	0.0615506	0.167974	0.272345	0.410676	0.0874543	0.315588	0.243645	0.266667	0.174101	0.495657	0.504343	0.0206235	0.0834532	0.870983	0.02494	0.524426	0.475574	0.0279115	0.143614	0.349029	0.252501	0.254856	6691878	0.876558	0	0
862	2018	10	18	0.0586017	0.187064	0.266408	0.411396	0.07653	0.322581	0.235582	0.26784	0.173998	0.485203	0.514797	0.0219941	0.0786901	0.872434	0.0268817	0.521161	0.478839	0.041791	0.150544	0.344619	0.259976	0.244861	6691878	1.06979	0	0
863	2018	11	18	0.0382348	0.217856	0.244292	0.418522	0.0810951	0.309326	0.225907	0.289119	0.175648	0.494929	0.505071	0.0243523	0.0709845	0.876166	0.0284974	0.523901	0.476099	0.0349206	0.139579	0.356915	0.25239	0.251115	6691878	1.10501	0	0
864	2018	12	18	0.0269766	0.195001	0.250526	0.444799	0.082698	0.316305	0.235294	0.279154	0.169247	0.486854	0.513146	0.0257998	0.0856553	0.865325	0.0232198	0.523931	0.476069	0.0248963	0.142948	0.335673	0.261008	0.26037	6691878	0.889402	0	0
865	2019	1	18	0.0348268	0.17725	0.257256	0.431642	0.0990241	0.303991	0.226353	0.288682	0.180973	0.481175	0.518825	0.0240569	0.0825588	0.870968	0.0224166	0.510949	0.489051	0.0472193	0.138686	0.325149	0.281354	0.254811	6732219	0.576474	0	0
866	2019	2	18	0.0360478	0.169501	0.263177	0.424335	0.106939	0.287107	0.234561	0.288732	0.189599	0.489406	0.510594	0.0157096	0.0817985	0.875406	0.0270856	0.537549	0.462451	0.0439331	0.13834	0.338603	0.262846	0.260211	6732219	0.574083	0	0
867	2019	3	18	0.0486627	0.168349	0.24086	0.443532	0.0985966	0.30083	0.236515	0.274896	0.187759	0.493349	0.506651	0.00985477	0.0907676	0.869813	0.0295643	0.545338	0.454662	0.0313131	0.13955	0.333762	0.263666	0.263023	6732219	0.448496	0	0
868	2019	4	18	0.0425413	0.172381	0.266346	0.418332	0.100399	0.306102	0.24311	0.272638	0.17815	0.497745	0.502255	0.0137795	0.0875984	0.866142	0.0324803	0.550983	0.449017	0.0286845	0.138821	0.343366	0.266585	0.251229	6732219	1.11219	0	0
869	2019	5	18	0.0298474	0.169996	0.28624	0.40799	0.105926	0.306428	0.242629	0.272595	0.178347	0.504822	0.495178	0.0164331	0.0855486	0.867086	0.0309328	0.557426	0.442574	0.0247525	0.129284	0.363199	0.247144	0.260373	6732219	1.05854	0	0
870	2019	6	18	0.0302002	0.178484	0.253878	0.419214	0.118225	0.324402	0.246411	0.264115	0.165072	0.504299	0.495701	0.0229665	0.0818182	0.86555	0.0296651	0.54209	0.45791	0.0384977	0.133731	0.343284	0.259701	0.263284	6732219	0.849074	0	0
871	2019	7	18	0.0368358	0.155378	0.262923	0.416495	0.128368	0.322612	0.261696	0.254386	0.161306	0.497511	0.502489	0.0253411	0.0730994	0.874756	0.0268031	0.534599	0.465401	0.0397672	0.140233	0.357624	0.241274	0.26087	6732219	1.05477	0	0
872	2019	8	18	0.0405162	0.142321	0.259438	0.411177	0.146547	0.313725	0.246772	0.266858	0.172645	0.501008	0.498992	0.0286944	0.0750837	0.868006	0.0282162	0.546801	0.453199	0.0292177	0.148697	0.352488	0.231043	0.267773	6732219	1.07836	0	0
873	2019	9	18	0.0432318	0.143447	0.26025	0.439545	0.113526	0.315082	0.236436	0.270284	0.178198	0.497864	0.502136	0.0303634	0.0796416	0.859134	0.0308611	0.543719	0.456281	0.0282258	0.141626	0.340517	0.241995	0.275862	6732219	0.889316	0	0
874	2019	10	18	0.0396628	0.142515	0.258034	0.457889	0.101899	0.301223	0.234964	0.281346	0.182467	0.498873	0.501127	0.0331295	0.0728848	0.87054	0.0234455	0.542373	0.457627	0.0364372	0.128688	0.348399	0.260515	0.262398	6732219	1.07644	0	0
875	2019	11	18	0.0357971	0.155442	0.257693	0.4507	0.100368	0.311262	0.227842	0.277894	0.183003	0.49029	0.50971	0.0338895	0.0729927	0.870177	0.0229406	0.525369	0.474631	0.0329087	0.136159	0.328838	0.258831	0.276172	6732219	1.14754	0	0
876	2019	12	18	0.0375702	0.148017	0.272072	0.441703	0.100637	0.309706	0.237186	0.272083	0.181025	0.491222	0.508778	0.0261723	0.0801527	0.868048	0.025627	0.530447	0.469553	0.028169	0.11705	0.32747	0.273342	0.282138	6732219	0.931901	0	0
877	2020	1	18	0.0479198	0.146896	0.265073	0.426534	0.113577	0.309091	0.250689	0.266667	0.173554	0.48693	0.51307	0.0258953	0.0826446	0.861157	0.030303	0.529891	0.470109	0.0320513	0.119565	0.324049	0.281929	0.274457	6754953	0.620008	0	0
878	2020	2	18	0.0467614	0.159194	0.272175	0.404665	0.117205	0.31415	0.243928	0.258712	0.18321	0.489431	0.510569	0.0216473	0.093453	0.858501	0.0263992	0.531473	0.468527	0.033092	0.12135	0.321869	0.269306	0.287476	6754953	0.608233	0	0
879	2020	3	18	0.0576412	0.153354	0.267201	0.412111	0.109693	0.304094	0.232749	0.268421	0.194737	0.495149	0.504851	0.0181287	0.0853801	0.867836	0.028655	0.53452	0.46548	0.0375147	0.112456	0.323132	0.276157	0.288256	6754953	0.460112	2159	0.319617
880	2020	4	18	0.0565537	0.126344	0.282164	0.427626	0.107312	0.313246	0.236699	0.252986	0.197068	0.506828	0.493172	0.0217155	0.10152	0.836591	0.0401737	0.538668	0.461332	0.164887	0.128447	0.32347	0.268325	0.279758	6754953	0.624526	15676	2.32067
881	2020	5	18	0.0308064	0.155408	0.262896	0.439923	0.110967	0.321096	0.24274	0.250959	0.185205	0.506061	0.493939	0.0147945	0.102466	0.849863	0.0328767	0.546961	0.453039	0.129608	0.127072	0.319061	0.26105	0.292818	6754953	0.564523	16739	2.47803
882	2020	6	18	0.0522767	0.146413	0.225528	0.454137	0.121645	0.327536	0.242899	0.243478	0.186087	0.509072	0.490928	0.017971	0.0881159	0.862029	0.0318841	0.557692	0.442308	0.103234	0.128698	0.306953	0.252219	0.31213	6754953	0.43452	11020	1.6314
883	2020	7	18	0.0451922	0.131333	0.236424	0.471349	0.115701	0.313981	0.231043	0.260071	0.194905	0.50992	0.49008	0.0195498	0.0787915	0.872038	0.0296209	0.556953	0.443047	0.0804455	0.122781	0.339497	0.241124	0.296598	6754953	1.06918	20560	3.04369
884	2020	8	18	0.0437968	0.127844	0.221255	0.477226	0.129879	0.315326	0.227833	0.263065	0.193776	0.501907	0.498093	0.0187904	0.0751615	0.88256	0.023488	0.549818	0.450182	0.0491607	0.134545	0.340364	0.237091	0.288	6754953	1.07247	28042	4.15132
885	2020	9	18	0.0472583	0.13583	0.232542	0.474374	0.109996	0.307651	0.237069	0.268858	0.186422	0.500354	0.499646	0.0237069	0.0727371	0.876078	0.0274784	0.523526	0.476474	0.0558539	0.141816	0.349238	0.227303	0.281643	6754953	0.902574	25823	3.82282
886	2020	10	18	0.0438272	0.136249	0.232214	0.464354	0.123356	0.298343	0.230387	0.268508	0.202762	0.504471	0.495529	0.0298343	0.0773481	0.864088	0.0287293	0.521797	0.478203	0.0542299	0.131455	0.350771	0.244802	0.272971	6754953	1.07416	59339	8.78452
887	2020	11	18	0.035182	0.117949	0.259496	0.457459	0.129914	0.2969	0.246873	0.261011	0.195215	0.500433	0.499567	0.0315389	0.069603	0.875476	0.0233823	0.548813	0.451187	0.0446623	0.139842	0.315963	0.257256	0.286939	6754953	1.06871	159628	23.6313
888	2020	12	18	0.0240625	0.127438	0.273548	0.458422	0.11653	0.305648	0.251384	0.260244	0.182724	0.495683	0.504317	0.0276855	0.0714286	0.87763	0.0232558	0.547973	0.452027	0.0452099	0.129054	0.312838	0.260811	0.297297	6754953	0.900102	172712	25.5682
889	2021	1	18	0.0191558	0.125925	0.279005	0.462492	0.113423	0.30837	0.256608	0.262665	0.172357	0.498878	0.501122	0.0253304	0.0682819	0.878304	0.0280837	0.552917	0.447083	0.0418904	0.123474	0.312754	0.273406	0.290366	6754953	1.10741	115569	17.1088
890	2021	2	18	0.024026	0.133314	0.282627	0.432348	0.127685	0.32274	0.252603	0.260274	0.164384	0.488528	0.511472	0.0208219	0.0739726	0.876164	0.0290411	0.543716	0.456284	0.0422222	0.135246	0.30806	0.25888	0.297814	6754953	0.893851	35331	5.23038
891	2021	3	18	0.0299428	0.141875	0.288011	0.42271	0.117461	0.313759	0.236039	0.270581	0.17962	0.486435	0.513565	0.0218768	0.070236	0.872769	0.035118	0.532477	0.467523	0.0493976	0.129193	0.318344	0.266952	0.28551	6754953	0.853177	25339	3.75117
892	2021	4	18	0.0417943	0.162931	0.271108	0.410027	0.114141	0.319721	0.244492	0.252015	0.183772	0.487609	0.512391	0.0236432	0.0913487	0.853305	0.0317034	0.536048	0.463952	0.0404949	0.130174	0.331776	0.261682	0.276368	6754953	1.05927	32488	4.80951
893	2021	5	18	0.0368305	0.154521	0.261729	0.424108	0.122811	0.329665	0.236897	0.243187	0.190252	0.487688	0.512312	0.0220126	0.0948637	0.853249	0.0298742	0.519472	0.480528	0.041621	0.135974	0.328053	0.266007	0.269967	6754953	1.06501	23723	3.51194
894	2021	6	18	0.0399602	0.158044	0.238183	0.465213	0.0986006	0.334593	0.229358	0.248786	0.187264	0.491984	0.508016	0.0151106	0.0944414	0.861846	0.0286023	0.528121	0.471879	0.0400916	0.130316	0.34225	0.257888	0.269547	6754953	0.832165	9779	1.44768
895	2021	7	18	0.0327655	0.155876	0.234589	0.458431	0.118338	0.325308	0.244516	0.248796	0.18138	0.497653	0.502347	0.0214018	0.109149	0.841627	0.0278224	0.524949	0.475051	0.0393701	0.122351	0.363636	0.237184	0.276828	6754953	1.10352	18304	2.70972
896	2021	8	18	0.0434926	0.143282	0.229258	0.44134	0.142628	0.327775	0.236582	0.252215	0.183429	0.497835	0.502165	0.0234497	0.08963	0.862949	0.0239708	0.534402	0.465598	0.0362239	0.126921	0.343353	0.236473	0.293253	6754953	1.09672	86335	12.781
897	2021	9	18	0.0447601	0.152471	0.237738	0.438406	0.126625	0.305479	0.246818	0.259546	0.188157	0.503905	0.496095	0.0254566	0.0785833	0.874377	0.0215827	0.518156	0.481844	0.0308571	0.125	0.353352	0.217877	0.303771	6754953	0.907879	104242	15.4319
898	2021	10	18	0.0363805	0.15148	0.264426	0.389338	0.158375	0.280692	0.25558	0.25558	0.208147	0.504543	0.495457	0.0273438	0.0742188	0.879464	0.0189732	0.523745	0.476255	0.0291807	0.105834	0.346676	0.240841	0.306649	6754953	1.1167	55830	8.26505
899	2021	11	18	0.0305673	0.169199	0.26589	0.385714	0.148629	0.282572	0.246475	0.263395	0.207558	0.505942	0.494058	0.0276368	0.07163	0.880993	0.0197406	0.538881	0.461119	0.0202475	0.112551	0.354707	0.241473	0.291269	6754953	1.17181	82547	12.2202
900	2021	12	18	0.0270538	0.168247	0.27339	0.395069	0.136239	0.279833	0.25	0.261337	0.208831	0.494983	0.505017	0.0268496	0.0859189	0.864558	0.022673	0.529753	0.470247	0.0111524	0.110305	0.349057	0.259071	0.281567	6754953	0.977725	145669	21.5648
901	2017	1	19	0.0546994	0.182666	0.302274	0.385728	0.0746325	0.321552	0.241857	0.255024	0.181566	0.49646	0.50354	0.022869	0.030492	0.926542	0.020097	0.546875	0.453125	0.0359521	0.101562	0.289062	0.310764	0.298611	3145711	1.60097	0	0
902	2017	2	19	0.0545674	0.176016	0.290526	0.403645	0.0752452	0.328265	0.234278	0.262612	0.174845	0.497824	0.502176	0.0228058	0.0380097	0.920525	0.0186593	0.541774	0.458226	0.0335917	0.115418	0.289406	0.297158	0.298019	3145711	1.53888	0	0
903	2017	3	19	0.050769	0.169826	0.290297	0.408691	0.0804173	0.316986	0.250178	0.260839	0.171997	0.494228	0.505772	0.0270078	0.0334044	0.923952	0.0156361	0.556828	0.443172	0.0509804	0.111894	0.289868	0.303965	0.294273	3145711	1.17149	0	0
904	2017	4	19	0.0490739	0.179988	0.274286	0.407164	0.089488	0.327801	0.266252	0.241355	0.164592	0.487548	0.512452	0.0290456	0.0373444	0.914938	0.0186722	0.551605	0.448395	0.0387597	0.128361	0.274935	0.304423	0.292281	3145711	1.66216	0	0
905	2017	5	19	0.0615174	0.172447	0.26965	0.408334	0.0880521	0.327824	0.26584	0.239669	0.166667	0.483988	0.516012	0.0172176	0.046832	0.919421	0.0165289	0.536797	0.463203	0.0343008	0.136797	0.293506	0.294372	0.275325	3145711	1.54992	0	0
906	2017	6	19	0.0518754	0.143244	0.276917	0.439805	0.0881581	0.324845	0.248451	0.250516	0.176187	0.48697	0.51303	0.0144529	0.0440468	0.93393	0.00757054	0.542388	0.457612	0.0318878	0.131488	0.288062	0.292388	0.288062	3145711	1.20435	0	0
907	2017	7	19	0.0549497	0.13398	0.298737	0.419439	0.0928943	0.302604	0.23012	0.270936	0.196341	0.487962	0.512038	0.0112597	0.0548909	0.92259	0.0112597	0.552265	0.447735	0.0354796	0.11324	0.300523	0.300523	0.285714	3145711	1.42339	0	0
908	2017	8	19	0.0608941	0.133279	0.314024	0.423331	0.068472	0.308014	0.236934	0.270383	0.184669	0.491194	0.508806	0.0146341	0.0480836	0.923345	0.0139373	0.562392	0.437608	0.0344828	0.106586	0.307626	0.328423	0.257366	3145711	1.43245	0	0
909	2017	9	19	0.0583644	0.150457	0.300604	0.414947	0.0756276	0.315278	0.254861	0.252778	0.177083	0.488795	0.511205	0.025	0.0305556	0.924306	0.0201389	0.558925	0.441075	0.0321337	0.112652	0.289428	0.329289	0.268631	3145711	1.16901	0	0
910	2017	10	19	0.0605938	0.165211	0.304749	0.401313	0.0681332	0.301543	0.256662	0.248247	0.193548	0.491888	0.508112	0.026648	0.0287518	0.920056	0.0245442	0.555077	0.444923	0.0210804	0.110155	0.29346	0.326162	0.270224	3145711	1.51073	0	0
911	2017	11	19	0.061725	0.163027	0.286391	0.398165	0.0906919	0.328841	0.269542	0.226415	0.175202	0.498797	0.501203	0.027628	0.0350404	0.91442	0.0229111	0.54485	0.45515	0.0302648	0.129568	0.286545	0.290698	0.293189	3145711	1.57845	0	0
912	2017	12	19	0.0608252	0.138538	0.291649	0.407487	0.1015	0.325123	0.247713	0.237861	0.189303	0.502805	0.497195	0.0253343	0.0281492	0.921182	0.0253343	0.537005	0.462995	0.0186418	0.123064	0.283993	0.296041	0.296902	3145711	1.29947	0	0
913	2018	1	19	0.0460641	0.141753	0.290935	0.419758	0.10149	0.326226	0.239517	0.249467	0.18479	0.505856	0.494144	0.0284293	0.0305615	0.921819	0.0191898	0.524718	0.475282	0.0349933	0.111882	0.289679	0.301821	0.296618	3156145	1.67773	0	0
914	2018	2	19	0.0379899	0.130145	0.316014	0.407867	0.107984	0.345839	0.248295	0.242838	0.163029	0.494181	0.505819	0.0259209	0.0279673	0.924284	0.0218281	0.522998	0.477002	0.035488	0.108177	0.285349	0.309199	0.297274	3156145	1.5674	0	0
915	2018	3	19	0.0278056	0.137744	0.313898	0.411867	0.108686	0.336806	0.259028	0.236806	0.167361	0.493579	0.506421	0.03125	0.0270833	0.922917	0.01875	0.521435	0.478565	0.0248042	0.111111	0.279965	0.32196	0.286964	3156145	1.20773	0	0
916	2018	4	19	0.0296667	0.145721	0.293621	0.420689	0.110302	0.340321	0.269043	0.233403	0.157233	0.485224	0.514776	0.0321454	0.033543	0.914046	0.0202655	0.533333	0.466667	0.0225764	0.116444	0.266667	0.319111	0.297778	3156145	1.66241	0	0
917	2018	5	19	0.0456573	0.135383	0.28354	0.428791	0.106629	0.332857	0.269286	0.231429	0.166429	0.485646	0.514354	0.0214286	0.0392857	0.918571	0.0207143	0.537969	0.462031	0.0242261	0.119854	0.282708	0.301006	0.296432	3156145	1.47903	0	0
918	2018	6	19	0.046158	0.126952	0.274001	0.444306	0.108582	0.331651	0.247296	0.237924	0.183129	0.488785	0.511215	0.0259553	0.0468637	0.911319	0.0158616	0.546691	0.453309	0.0265604	0.1233	0.285585	0.294651	0.296464	3156145	1.16853	0	0
919	2018	7	19	0.0529747	0.138693	0.270743	0.455325	0.0822649	0.325	0.224265	0.252941	0.197794	0.491605	0.508395	0.0272059	0.0463235	0.907353	0.0191176	0.528767	0.471233	0.027248	0.115068	0.296804	0.305936	0.282192	3156145	1.47429	0	0
920	2018	8	19	0.0607488	0.149017	0.281152	0.419092	0.0899899	0.336798	0.237006	0.246708	0.179487	0.498162	0.501838	0.027027	0.0561331	0.89605	0.02079	0.532343	0.467657	0.0213333	0.112762	0.306818	0.30507	0.27535	3156145	1.45601	0	0
921	2018	9	19	0.0552888	0.150419	0.292741	0.407959	0.0935921	0.342662	0.254608	0.228669	0.174061	0.49672	0.50328	0.0375427	0.0484642	0.89215	0.021843	0.536942	0.463058	0.024173	0.117698	0.280928	0.314433	0.286942	3156145	1.19656	0	0
922	2018	10	19	0.0377768	0.171436	0.294334	0.401818	0.094635	0.325035	0.273859	0.226141	0.174965	0.497355	0.502645	0.0408022	0.0408022	0.899723	0.0186722	0.537925	0.462075	0.0152866	0.115955	0.285092	0.305144	0.29381	3156145	1.49968	0	0
923	2018	11	19	0.0467365	0.159733	0.290116	0.383455	0.11996	0.338995	0.268342	0.224864	0.167799	0.49718	0.50282	0.0251359	0.0346467	0.922554	0.017663	0.541488	0.458512	0.0176991	0.118905	0.273738	0.303678	0.303678	3156145	1.54246	0	0
924	2018	12	19	0.0412058	0.143985	0.275715	0.418081	0.121014	0.336525	0.26539	0.225034	0.173051	0.498711	0.501289	0.0246238	0.0184679	0.944596	0.0123119	0.545377	0.454623	0.0237797	0.126712	0.265411	0.30137	0.306507	3156145	1.23853	0	0
925	2019	1	19	0.0427025	0.143005	0.260926	0.438178	0.115189	0.331942	0.265136	0.242171	0.160752	0.500229	0.499771	0.0285317	0.019485	0.940849	0.0111343	0.533043	0.466957	0.0328283	0.109565	0.277391	0.310435	0.302609	3155070	1.6137	0	0
926	2019	2	19	0.0386786	0.12654	0.275031	0.450643	0.109108	0.331962	0.261317	0.244856	0.161866	0.498116	0.501884	0.0192044	0.0274348	0.941015	0.0123457	0.548415	0.451585	0.019536	0.100257	0.29563	0.30934	0.294773	3155070	1.53458	0	0
927	2019	3	19	0.0357186	0.140778	0.26216	0.463171	0.0981722	0.340136	0.259184	0.237415	0.163265	0.485534	0.514466	0.0251701	0.0340136	0.931293	0.00952381	0.538793	0.461207	0.0284653	0.106897	0.3	0.306034	0.287069	3155070	1.2341	0	0
928	2019	4	19	0.0345012	0.1498	0.29782	0.432862	0.0850175	0.326616	0.259903	0.245309	0.168172	0.485697	0.514303	0.0257123	0.0389159	0.917304	0.0180681	0.54712	0.45288	0.0204342	0.105585	0.295812	0.326353	0.272251	3155070	1.66013	0	0
929	2019	5	19	0.0340881	0.163336	0.293324	0.403549	0.105703	0.335439	0.254737	0.243509	0.166316	0.490019	0.509981	0.0238596	0.0280702	0.926316	0.0217544	0.536283	0.463717	0.0289855	0.113274	0.29646	0.316814	0.273451	3155070	1.58312	0	0
930	2019	6	19	0.0385093	0.168395	0.29567	0.398704	0.0987221	0.342739	0.24914	0.238128	0.169993	0.488006	0.511994	0.0323469	0.0419821	0.902271	0.0233999	0.541557	0.458443	0.0363636	0.115486	0.294838	0.32196	0.267717	3155070	1.21962	0	0
931	2019	7	19	0.0297129	0.163067	0.277915	0.421989	0.107316	0.333566	0.253147	0.24965	0.163636	0.503423	0.496577	0.051049	0.0342657	0.888811	0.0258741	0.531802	0.468198	0.0320924	0.105124	0.297703	0.321555	0.275618	3155070	1.46554	0	0
932	2019	8	19	0.0288029	0.15957	0.255412	0.431769	0.124446	0.342704	0.259705	0.240964	0.156627	0.502446	0.497554	0.0522088	0.0421687	0.885542	0.0200803	0.532024	0.467976	0.0230024	0.100769	0.301452	0.326217	0.271563	3155070	1.48974	0	0
933	2019	9	19	0.0302744	0.14173	0.243485	0.486242	0.0982686	0.320487	0.272481	0.230561	0.176471	0.5039	0.4961	0.0425963	0.0480054	0.893847	0.015551	0.546154	0.453846	0.0181818	0.0965812	0.305983	0.323932	0.273504	3155070	1.22438	0	0
934	2019	10	19	0.0341796	0.145712	0.255817	0.465426	0.0988651	0.312106	0.272218	0.237229	0.178446	0.503715	0.496285	0.0440868	0.0405878	0.90133	0.0139958	0.540493	0.459507	0.0210657	0.0994718	0.283451	0.326585	0.290493	3155070	1.65357	0	0
935	2019	11	19	0.0333422	0.16197	0.272097	0.43424	0.0983502	0.313739	0.25779	0.233711	0.194759	0.497591	0.502409	0.0247875	0.0389518	0.923513	0.0127479	0.529412	0.470588	0.0267176	0.113257	0.286216	0.318701	0.281826	3155070	1.75053	0	0
936	2019	12	19	0.0320275	0.159133	0.270454	0.436488	0.101897	0.311641	0.250181	0.237889	0.200289	0.492428	0.507572	0.0238612	0.0296457	0.937816	0.00867679	0.537168	0.462832	0.0382586	0.125664	0.282301	0.30354	0.288496	3155070	1.42217	0	0
937	2020	1	19	0.0321077	0.16104	0.293826	0.402072	0.110954	0.316296	0.242963	0.247407	0.193333	0.491864	0.508136	0.0274074	0.04	0.922963	0.00962963	0.534372	0.465628	0.0322129	0.12374	0.283226	0.296975	0.296059	3163561	1.88132	0	0
938	2020	2	19	0.0212387	0.161202	0.30771	0.406843	0.103007	0.313996	0.242204	0.258883	0.184917	0.502394	0.497606	0.0282814	0.0427846	0.922408	0.00652647	0.527728	0.472272	0.0335121	0.124329	0.304114	0.301431	0.270125	3163561	1.91461	0	0
939	2020	3	19	0.0224938	0.127455	0.290602	0.445162	0.114287	0.31016	0.247517	0.258212	0.18411	0.500904	0.499096	0.0412529	0.0359053	0.915966	0.00687548	0.540875	0.459125	0.0375723	0.113118	0.318441	0.289924	0.278517	3163561	1.43275	497	0.157101
940	2020	4	19	0.025615	0.124878	0.299537	0.452782	0.097189	0.300926	0.266204	0.25463	0.178241	0.496753	0.503247	0.0408951	0.0555556	0.885802	0.0177469	0.52759	0.47241	0.105727	0.110358	0.315586	0.303001	0.271055	3163561	1.6248	6648	2.10143
941	2020	5	19	0.0301434	0.13956	0.300095	0.40261	0.127592	0.301348	0.256146	0.258525	0.183981	0.49687	0.50313	0.0475813	0.037272	0.900079	0.0150674	0.520277	0.479723	0.0900763	0.107814	0.32542	0.305638	0.261128	3163561	1.50716	12407	3.92185
942	2020	6	19	0.0399386	0.142272	0.289013	0.413233	0.115544	0.315182	0.254125	0.245875	0.184818	0.498208	0.501792	0.0420792	0.0330033	0.89934	0.0255776	0.523511	0.476489	0.0845771	0.0982236	0.323929	0.320794	0.257053	3163561	1.16117	9395	2.96975
943	2020	7	19	0.0288808	0.143717	0.304436	0.402174	0.120793	0.329508	0.253279	0.251639	0.165574	0.51029	0.48971	0.0418033	0.0270492	0.902459	0.0286885	0.547347	0.452653	0.062701	0.0988554	0.336108	0.298647	0.266389	3163561	1.46809	15635	4.94222
944	2020	8	19	0.0197042	0.129588	0.252842	0.474274	0.123591	0.324598	0.235841	0.255283	0.184277	0.507481	0.492519	0.035503	0.0312764	0.913779	0.0194421	0.569264	0.430736	0.0490694	0.101732	0.331169	0.296537	0.270563	3163561	1.44861	20241	6.39817
945	2020	9	19	0.0316392	0.13207	0.246005	0.485238	0.105047	0.318584	0.2441	0.246313	0.191003	0.501725	0.498275	0.0280236	0.0324484	0.913717	0.0258112	0.561922	0.438078	0.0342857	0.102588	0.337338	0.295749	0.264325	3163561	1.2231	24007	7.5886
946	2020	10	19	0.0350281	0.119041	0.214983	0.53025	0.100698	0.294833	0.238602	0.260638	0.205927	0.494324	0.505676	0.031155	0.0265957	0.927052	0.0151976	0.554328	0.445672	0.0234483	0.0985267	0.302947	0.312155	0.286372	3163561	1.44157	39136	12.3709
947	2020	11	19	0.0227008	0.132581	0.231643	0.512336	0.100738	0.29421	0.235524	0.250391	0.219875	0.497777	0.502223	0.0273865	0.0258216	0.935837	0.0109546	0.546667	0.453333	0.0340237	0.117143	0.294286	0.319048	0.269524	3163561	1.49347	101482	32.0784
948	2020	12	19	0.00967677	0.139918	0.25283	0.510844	0.0867313	0.285953	0.225753	0.256689	0.231605	0.493911	0.506089	0.0133779	0.0242475	0.949833	0.0125418	0.544073	0.455927	0.0382775	0.104357	0.299899	0.304965	0.29078	3163561	1.25254	51221	16.1909
949	2021	1	19	0.0241274	0.155697	0.284602	0.444534	0.0910393	0.312653	0.234286	0.244898	0.208163	0.499579	0.500421	0.0130612	0.0342857	0.938776	0.0138776	0.485714	0.514286	0.0507132	0.108163	0.295918	0.305102	0.290816	3163561	1.52261	38578	12.1945
950	2021	2	19	0.0266599	0.187504	0.277569	0.401891	0.106377	0.332043	0.236842	0.239938	0.191176	0.504915	0.495085	0.0147059	0.0425697	0.926471	0.0162539	0.483431	0.516569	0.043609	0.111111	0.326511	0.306043	0.256335	3163561	1.25627	17082	5.39961
951	2021	3	19	0.0259509	0.196493	0.267728	0.399083	0.110744	0.317308	0.222756	0.268429	0.191506	0.509824	0.490176	0.0280449	0.0376603	0.921474	0.0128205	0.493558	0.506442	0.0341085	0.104063	0.331021	0.297324	0.267592	3163561	1.17782	14670	4.63718
952	2021	4	19	0.0203528	0.16876	0.271828	0.41509	0.123969	0.310234	0.240129	0.265109	0.184529	0.508792	0.491208	0.0435133	0.0354553	0.90975	0.0112812	0.503006	0.496994	0.0304878	0.116232	0.317635	0.277555	0.288577	3163561	1.84456	13843	4.37577
953	2021	5	19	0.0281382	0.182604	0.239556	0.419613	0.130088	0.306344	0.234558	0.249583	0.209516	0.500724	0.499276	0.0509182	0.0325543	0.902337	0.0141903	0.516163	0.483837	0.046252	0.101147	0.320125	0.288843	0.289885	3163561	1.78277	6582	2.08057
954	2021	6	19	0.0295717	0.167292	0.254181	0.426588	0.122368	0.308553	0.239808	0.239009	0.21263	0.509422	0.490578	0.0591527	0.0167866	0.908873	0.0151878	0.524145	0.475855	0.044164	0.0965795	0.326962	0.298793	0.277666	3163561	1.37557	2437	0.770334
955	2021	7	19	0.0332616	0.162184	0.241042	0.433665	0.129847	0.319841	0.257143	0.224603	0.198413	0.496634	0.503366	0.0436508	0.0253968	0.911905	0.0190476	0.531124	0.468876	0.0412844	0.0843373	0.34739	0.303213	0.26506	3163561	1.49349	6373	2.0145
956	2021	8	19	0.0404213	0.202562	0.241249	0.393798	0.121969	0.331169	0.242695	0.220779	0.205357	0.508751	0.491249	0.0405844	0.023539	0.910714	0.0251623	0.541237	0.458763	0.0351171	0.0793814	0.364948	0.306186	0.249485	3163561	1.46685	26334	8.32416
957	2021	9	19	0.0275321	0.166629	0.232245	0.434461	0.139133	0.322074	0.248233	0.235664	0.19403	0.513626	0.486374	0.0314218	0.0329929	0.91359	0.0219953	0.548768	0.451232	0.0243161	0.0729064	0.341872	0.314286	0.270936	3163561	1.20963	47250	14.9357
958	2021	10	19	0.0295232	0.164387	0.215691	0.464006	0.126393	0.314859	0.248996	0.248996	0.187149	0.49578	0.50422	0.0257028	0.0457831	0.909237	0.0192771	0.522568	0.477432	0.0271493	0.0742227	0.332999	0.311936	0.280843	3163561	1.53418	32314	10.2144
959	2021	11	19	0.0244195	0.149425	0.226981	0.484645	0.114529	0.315235	0.264182	0.243112	0.177472	0.505303	0.494697	0.028363	0.0372771	0.9141	0.0202593	0.509645	0.490355	0.0245399	0.0903553	0.321827	0.325888	0.261929	3163561	1.66429	42089	13.3043
960	2021	12	19	0.0256502	0.16266	0.225566	0.489412	0.0967122	0.330739	0.277043	0.227237	0.164981	0.504727	0.495273	0.0171206	0.0412451	0.926848	0.014786	0.499499	0.500501	0.0299401	0.0960961	0.343343	0.314314	0.246246	3163561	1.36768	54127	17.1095
961	2017	1	20	0.0704953	0.134947	0.277753	0.409994	0.10681	0.328924	0.232111	0.275406	0.16356	0.497617	0.502383	0.0306675	0.0396873	0.88635	0.0432953	0.551982	0.448018	0.0301275	0.140613	0.257292	0.306657	0.295438	2913123	1.42275	0	0
962	2017	2	20	0.050991	0.14115	0.294608	0.393091	0.12016	0.327639	0.23612	0.292251	0.14399	0.486963	0.513037	0.0256254	0.0329469	0.893838	0.04759	0.549962	0.450038	0.0387324	0.141876	0.254767	0.292143	0.311213	2913123	1.37494	0	0
963	2017	3	20	0.0475871	0.138187	0.31137	0.401676	0.101179	0.320545	0.241955	0.274134	0.163366	0.494576	0.505424	0.0259901	0.0408416	0.891089	0.0420792	0.54441	0.45559	0.0309893	0.150077	0.258806	0.289433	0.301685	2913123	1.04512	0	0
964	2017	4	20	0.0384433	0.144185	0.320171	0.391492	0.105709	0.321561	0.247831	0.273234	0.157373	0.495025	0.504975	0.0340768	0.0427509	0.885378	0.0377943	0.533181	0.466819	0.0382387	0.143402	0.250953	0.308162	0.297483	2913123	1.441	0	0
965	2017	5	20	0.0416871	0.149944	0.316602	0.405019	0.0867473	0.319444	0.25947	0.246843	0.174242	0.50704	0.49296	0.0284091	0.0549242	0.878157	0.0385101	0.544601	0.455399	0.0357583	0.137715	0.250391	0.305947	0.305947	2913123	1.37047	0	0
966	2017	6	20	0.0470761	0.18705	0.29618	0.373008	0.0966857	0.313961	0.260265	0.239419	0.186355	0.499117	0.500883	0.0296905	0.0555907	0.871131	0.0435881	0.555469	0.444531	0.0385542	0.116406	0.261719	0.315625	0.30625	2913123	1.06954	0	0
967	2017	7	20	0.0491857	0.190763	0.284492	0.388075	0.087485	0.332509	0.261434	0.244747	0.16131	0.500874	0.499126	0.0302843	0.0482077	0.882571	0.038937	0.547214	0.452786	0.0433763	0.113777	0.275542	0.303406	0.307276	2913123	1.33754	0	0
968	2017	8	20	0.0645735	0.182246	0.284717	0.388187	0.0802756	0.324841	0.250955	0.259236	0.164968	0.494634	0.505366	0.0292994	0.0484076	0.878981	0.0433121	0.55626	0.44374	0.04266	0.129952	0.276545	0.29477	0.298732	2913123	1.35401	0	0
969	2017	9	20	0.0588867	0.190501	0.273585	0.396537	0.0804912	0.332476	0.250161	0.259807	0.157556	0.482701	0.517299	0.0315113	0.0495177	0.884887	0.0340836	0.56781	0.43219	0.029563	0.124183	0.276961	0.291667	0.30719	2913123	1.09964	0	0
970	2017	10	20	0.0493966	0.189079	0.279839	0.39069	0.0909957	0.340571	0.245658	0.265509	0.148263	0.487129	0.512871	0.0409429	0.0434243	0.893921	0.0217122	0.554859	0.445141	0.0267315	0.134013	0.280564	0.275078	0.310345	2913123	1.35656	0	0
971	2017	11	20	0.0411365	0.211455	0.279524	0.37148	0.0964043	0.333743	0.241549	0.261217	0.163491	0.486749	0.513251	0.0387216	0.0399508	0.89244	0.0288875	0.55642	0.44358	0.0387409	0.137743	0.270039	0.287938	0.30428	2913123	1.4073	0	0
972	2017	12	20	0.0490254	0.195875	0.272573	0.387321	0.0952059	0.320098	0.250458	0.252902	0.176542	0.493871	0.506129	0.0348198	0.0439829	0.888821	0.0323763	0.549231	0.450769	0.0249377	0.131538	0.273846	0.286923	0.307692	2913123	1.16743	0	0
973	2018	1	20	0.0439682	0.1841	0.264588	0.396696	0.110648	0.315355	0.232234	0.26967	0.182741	0.489757	0.510243	0.0279188	0.034264	0.897208	0.0406091	0.54717	0.45283	0.0304956	0.133648	0.259434	0.302673	0.304245	2911505	1.42324	0	0
974	2018	2	20	0.0532004	0.168946	0.275393	0.404624	0.097836	0.310366	0.235258	0.260087	0.194289	0.490872	0.509128	0.0167598	0.0341403	0.894475	0.0546245	0.555985	0.444015	0.0465116	0.143629	0.246332	0.289575	0.320463	2911505	1.33947	0	0
975	2018	3	20	0.070238	0.167548	0.264566	0.402191	0.0954575	0.318523	0.232165	0.245307	0.204005	0.499094	0.500906	0.0212766	0.0406758	0.899249	0.0387985	0.542027	0.457973	0.0307298	0.146112	0.261587	0.275727	0.316575	2911505	1.0112	0	0
976	2018	4	20	0.0645047	0.161946	0.275874	0.389843	0.107832	0.324833	0.247116	0.247723	0.180328	0.498433	0.501567	0.0255009	0.0485732	0.878567	0.0473588	0.530395	0.469605	0.0345238	0.129939	0.271277	0.288754	0.31003	2911505	1.41515	0	0
977	2018	5	20	0.0570199	0.155036	0.281711	0.408757	0.0974759	0.322188	0.247416	0.249848	0.180547	0.496516	0.503484	0.0303951	0.0547112	0.866261	0.0486322	0.532319	0.467681	0.0276498	0.135361	0.292015	0.274525	0.298099	2911505	1.26726	0	0
978	2018	6	20	0.0643633	0.147138	0.279991	0.393024	0.115483	0.322251	0.25	0.242967	0.184783	0.490687	0.509313	0.0274936	0.0543478	0.862532	0.0556266	0.539088	0.460912	0.0357143	0.129479	0.279316	0.285831	0.305375	2911505	1.00854	0	0
979	2018	7	20	0.0539221	0.15387	0.30329	0.374828	0.11409	0.327411	0.255711	0.246827	0.170051	0.492807	0.507193	0.0317259	0.0590102	0.858503	0.0507614	0.538278	0.461722	0.0411125	0.121212	0.26555	0.292663	0.320574	2911505	1.47309	0	0
980	2018	8	20	0.0477367	0.152925	0.290139	0.403906	0.105294	0.33399	0.248031	0.248031	0.169948	0.495991	0.504009	0.0334646	0.0570866	0.856299	0.0531496	0.522898	0.477102	0.0275344	0.131557	0.258118	0.289759	0.320566	2911505	1.45882	0	0
981	2018	9	20	0.0495402	0.152226	0.290069	0.384397	0.123767	0.332902	0.257272	0.237233	0.172592	0.493953	0.506047	0.0342599	0.0491273	0.868778	0.0478345	0.545305	0.454695	0.0273973	0.120264	0.263591	0.283361	0.332784	2911505	1.18671	0	0
982	2018	10	20	0.0349221	0.149699	0.29301	0.390398	0.131971	0.341051	0.24781	0.24781	0.163329	0.499766	0.500234	0.0294118	0.0406758	0.887985	0.0419274	0.553157	0.446843	0.0341463	0.110312	0.26219	0.290967	0.336531	2911505	1.34322	0	0
983	2018	11	20	0.0439343	0.150062	0.267256	0.395706	0.143042	0.329106	0.248573	0.259353	0.162968	0.491475	0.508525	0.0228282	0.043754	0.884591	0.0488269	0.558753	0.441247	0.0273292	0.113509	0.260592	0.28777	0.338129	2911505	1.36986	0	0
984	2018	12	20	0.0492762	0.15865	0.282281	0.387582	0.12221	0.338838	0.247095	0.247095	0.166972	0.478378	0.521622	0.0183486	0.0415902	0.899694	0.040367	0.564504	0.435496	0.0311751	0.107115	0.278342	0.277561	0.336982	2911505	1.13841	0	0
985	2019	1	20	0.0403138	0.160815	0.289576	0.392676	0.11662	0.343938	0.231092	0.254502	0.170468	0.489172	0.510828	0.015006	0.0372149	0.906363	0.0414166	0.561781	0.438219	0.0348977	0.123561	0.260169	0.300077	0.316193	2913314	1.31052	0	0
986	2019	2	20	0.0365112	0.141112	0.284134	0.415868	0.122375	0.322462	0.243077	0.242462	0.192	0.479638	0.520362	0.00984615	0.0406154	0.901538	0.048	0.556075	0.443925	0.0327273	0.123053	0.249221	0.301402	0.326324	2913314	1.27911	0	0
987	2019	3	20	0.0413409	0.128271	0.286842	0.430999	0.112548	0.314267	0.24036	0.238432	0.206941	0.486599	0.513401	0.00899743	0.0404884	0.907455	0.0430591	0.559113	0.440887	0.0333333	0.123153	0.258621	0.31445	0.303777	2913314	0.991615	0	0
988	2019	4	20	0.034487	0.123254	0.276391	0.42152	0.144349	0.32289	0.227621	0.263427	0.186061	0.500444	0.499556	0.00831202	0.0517903	0.897059	0.0428389	0.537052	0.462948	0.0222772	0.138645	0.242231	0.302789	0.316335	2913314	1.35806	0	0
989	2019	5	20	0.0338191	0.137727	0.275228	0.421106	0.13212	0.319417	0.230616	0.259775	0.190192	0.501797	0.498203	0.0152419	0.0629556	0.880053	0.0417495	0.526749	0.473251	0.0275689	0.144033	0.25679	0.288066	0.311111	2913314	1.33993	0	0
990	2019	6	20	0.0444959	0.139544	0.269258	0.410053	0.136648	0.318977	0.223419	0.2786	0.179004	0.498753	0.501247	0.0208614	0.0545087	0.89031	0.0343203	0.53604	0.46396	0.0233463	0.142502	0.256835	0.291632	0.309031	2913314	1.04568	0	0
991	2019	7	20	0.0352563	0.140322	0.27059	0.413053	0.140779	0.321592	0.251142	0.262231	0.165036	0.502698	0.497302	0.0221787	0.0606654	0.881279	0.0358774	0.54	0.46	0.04	0.1376	0.2688	0.2736	0.32	2913314	1.41403	0	0
992	2019	8	20	0.0452529	0.140136	0.271459	0.408633	0.134519	0.311688	0.263841	0.256323	0.168148	0.491911	0.508089	0.0273411	0.0430622	0.894053	0.0355434	0.545301	0.454699	0.0381579	0.129551	0.275191	0.276037	0.319221	2913314	1.43273	0	0
993	2019	9	20	0.0453036	0.144717	0.264225	0.405616	0.140138	0.316073	0.247478	0.252858	0.183591	0.475508	0.524492	0.0248823	0.0383322	0.898453	0.0383322	0.556297	0.443703	0.0250991	0.129274	0.262719	0.28357	0.324437	2913314	1.14646	0	0
994	2019	10	20	0.0398147	0.162772	0.251659	0.41319	0.132564	0.317269	0.261044	0.238956	0.182731	0.486087	0.513913	0.0207497	0.0455154	0.876841	0.0568942	0.533445	0.466555	0.0258398	0.117057	0.254181	0.303512	0.325251	2913314	1.34323	0	0
995	2019	11	20	0.0395465	0.165871	0.252472	0.42414	0.11797	0.320236	0.246889	0.254748	0.178127	0.481771	0.518229	0.0229208	0.0425671	0.871644	0.0628684	0.53268	0.46732	0.0234568	0.11683	0.265523	0.286765	0.330882	2913314	1.41838	0	0
996	2019	12	20	0.0337218	0.174824	0.283095	0.409724	0.0986358	0.311431	0.232033	0.263518	0.193018	0.482306	0.517694	0.0260096	0.0479124	0.873374	0.0527036	0.547538	0.452462	0.0276316	0.122241	0.277589	0.281834	0.318336	2913314	1.15128	0	0
997	2020	1	20	0.0337476	0.17375	0.27362	0.403656	0.115227	0.308568	0.238286	0.263052	0.190094	0.489202	0.510798	0.021419	0.0461847	0.880187	0.0522088	0.549834	0.450166	0.0337662	0.110465	0.276578	0.296512	0.316445	2913805	1.53749	0	0
998	2020	2	20	0.0293551	0.158399	0.283167	0.413109	0.115969	0.312987	0.236364	0.255195	0.195455	0.479688	0.520312	0.0181818	0.0350649	0.904545	0.0422078	0.559253	0.440747	0.0343558	0.099026	0.278409	0.310877	0.311688	2913805	1.53688	0	0
999	2020	3	20	0.0181473	0.144352	0.269255	0.455012	0.113234	0.312896	0.233968	0.250881	0.202255	0.486037	0.513963	0.0140944	0.0394644	0.904863	0.0415786	0.566459	0.433541	0.0307263	0.0936664	0.280107	0.32917	0.297056	2913805	1.13621	428	0.146887
1000	2020	4	20	0.0224112	0.104589	0.245553	0.475679	0.151768	0.314388	0.234532	0.261871	0.189209	0.494671	0.505329	0.0172662	0.0251799	0.915108	0.042446	0.55426	0.44574	0.116992	0.102242	0.267265	0.307623	0.32287	2913805	1.24694	3810	1.30757
1001	2020	5	20	0.0192276	0.102319	0.254563	0.469742	0.154149	0.307387	0.250993	0.260524	0.181096	0.489499	0.510501	0.0222399	0.0413026	0.901509	0.0349484	0.517751	0.482249	0.0789866	0.0976331	0.260355	0.298817	0.343195	2913805	1.168	5481	1.88105
1002	2020	6	20	0.0403791	0.123714	0.223907	0.453323	0.158677	0.30832	0.245514	0.268352	0.177814	0.487964	0.512036	0.0277325	0.0415987	0.903752	0.0269168	0.547667	0.452333	0.0585443	0.11359	0.255578	0.269777	0.361055	2913805	0.909038	4724	1.62125
1003	2020	7	20	0.0476144	0.144617	0.230542	0.405969	0.171258	0.341991	0.237374	0.260462	0.160173	0.481187	0.518813	0.0295815	0.0548341	0.893939	0.021645	0.534358	0.465642	0.0658436	0.131103	0.250452	0.273056	0.345389	2913805	1.30719	13369	4.58816
1004	2020	8	20	0.049157	0.170008	0.249958	0.388397	0.14248	0.34759	0.255261	0.24372	0.153428	0.487198	0.512802	0.0291921	0.0441276	0.902919	0.023761	0.530277	0.469723	0.065073	0.133218	0.270761	0.280277	0.315744	2913805	1.35486	14800	5.07927
1005	2020	9	20	0.0505871	0.189937	0.259401	0.3579	0.142175	0.354336	0.23916	0.230352	0.176152	0.482642	0.517358	0.0399729	0.0386179	0.888889	0.0325203	0.547268	0.452732	0.0601399	0.14137	0.257589	0.28621	0.314831	2913805	1.12676	17137	5.88131
1006	2020	10	20	0.050743	0.171752	0.252681	0.37572	0.149104	0.330837	0.237577	0.247788	0.183799	0.483685	0.516315	0.0435671	0.0639891	0.850238	0.0422056	0.550341	0.449659	0.046133	0.134812	0.261945	0.295222	0.30802	2913805	1.38	25432	8.72811
1007	2020	11	20	0.0491366	0.155901	0.270376	0.381539	0.143047	0.315531	0.240337	0.243148	0.200984	0.488368	0.511632	0.0393535	0.0576247	0.864371	0.0386507	0.541084	0.458916	0.0454545	0.131993	0.258741	0.296329	0.312937	2913805	1.43031	72265	24.8009
1008	2020	12	20	0.0384594	0.172292	0.261518	0.387455	0.140275	0.319522	0.223315	0.241573	0.21559	0.49839	0.50161	0.0323034	0.0639045	0.856039	0.0477528	0.549956	0.450044	0.0385164	0.135279	0.270557	0.285588	0.308576	2913805	1.19493	64987	22.3031
1009	2021	1	20	0.0432203	0.145567	0.246239	0.408496	0.156477	0.301676	0.222067	0.255587	0.22067	0.507372	0.492628	0.0272346	0.0572626	0.872207	0.0432961	0.557476	0.442524	0.0365169	0.110631	0.265341	0.286949	0.337079	2913805	1.25439	52252	17.9326
1010	2021	2	20	0.0393751	0.14034	0.259043	0.42992	0.131322	0.306533	0.245513	0.235463	0.212491	0.496748	0.503252	0.0215363	0.034458	0.895908	0.0480976	0.573622	0.426378	0.0275762	0.102078	0.253839	0.28636	0.357724	2913805	1.03808	18978	6.51313
1011	2021	3	20	0.0400829	0.146682	0.240237	0.429877	0.143121	0.290275	0.249443	0.250928	0.209354	0.505247	0.494753	0.0267261	0.047513	0.872309	0.0534521	0.573013	0.426987	0.0351391	0.108133	0.260628	0.280961	0.350277	2913805	0.954071	8709	2.98888
1012	2021	4	20	0.0427338	0.124952	0.225053	0.459386	0.147877	0.308747	0.259138	0.252611	0.179504	0.49882	0.50118	0.0313316	0.058094	0.861619	0.0489556	0.561093	0.438907	0.0252207	0.114952	0.241961	0.28537	0.357717	2913805	1.41787	6758	2.3193
1013	2021	5	20	0.0486957	0.120349	0.245571	0.443379	0.142006	0.290987	0.273953	0.250532	0.184528	0.492042	0.507958	0.0283889	0.0638751	0.849539	0.0581973	0.548027	0.451973	0.0348059	0.104631	0.238422	0.295026	0.361921	2913805	1.4525	5182	1.77843
1014	2021	6	20	0.0573681	0.118291	0.254717	0.425914	0.143711	0.304536	0.259179	0.257019	0.179266	0.495342	0.504658	0.0331174	0.0575954	0.852412	0.0568755	0.539823	0.460177	0.053719	0.114159	0.238053	0.297345	0.350442	2913805	1.1521	3794	1.30208
1015	2021	7	20	0.0506361	0.142983	0.251496	0.400027	0.154858	0.313235	0.250735	0.257353	0.178676	0.491879	0.508121	0.0323529	0.0536765	0.864706	0.0492647	0.548121	0.451879	0.0456432	0.109991	0.230064	0.292392	0.367553	2913805	1.45725	15394	5.28313
1016	2021	8	20	0.0373668	0.149064	0.286213	0.387156	0.1402	0.314897	0.2559	0.233038	0.196165	0.497438	0.502562	0.0272861	0.0435103	0.890118	0.0390855	0.566108	0.433892	0.0389049	0.116387	0.228119	0.298883	0.356611	2913805	1.45212	37573	12.8948
1017	2021	9	20	0.0372784	0.148131	0.274135	0.414154	0.126301	0.324128	0.25436	0.242733	0.178779	0.499731	0.500269	0.034157	0.056686	0.883721	0.025436	0.57671	0.42329	0.0387374	0.116451	0.224584	0.291128	0.367837	2913805	1.18454	39045	13.4
1018	2021	10	20	0.0324476	0.150369	0.269423	0.430993	0.116767	0.298596	0.242424	0.259424	0.199557	0.492964	0.507036	0.0295639	0.0702143	0.872136	0.0280857	0.597995	0.402005	0.0306569	0.124886	0.233364	0.284412	0.357338	2913805	1.50423	24528	8.41786
1019	2021	11	20	0.0214922	0.118549	0.271481	0.470643	0.117834	0.296486	0.245242	0.249634	0.208638	0.495495	0.504505	0.0241581	0.0724744	0.869693	0.033675	0.567592	0.432408	0.0191176	0.115488	0.237243	0.293644	0.353626	2913805	1.60962	30644	10.5168
1020	2021	12	20	0.0306831	0.133371	0.233684	0.466536	0.135726	0.303236	0.230248	0.261099	0.205418	0.511021	0.488979	0.0308503	0.0729872	0.85854	0.0376223	0.559667	0.440333	0.0153846	0.125809	0.243293	0.293247	0.33765	2913805	1.31273	54254	18.6196
1021	2017	1	21	0.0771089	0.272916	0.276014	0.319324	0.0546375	0.288714	0.243438	0.305774	0.162073	0.472056	0.527944	0.00721785	0.0748031	0.895013	0.0229659	0.515342	0.484658	0.0626667	0.179386	0.343824	0.275374	0.201416	4454189	0.658835	0	0
1022	2017	2	21	0.0702186	0.260373	0.274807	0.334438	0.0601635	0.304075	0.240125	0.280878	0.174922	0.47564	0.52436	0.00564263	0.0626959	0.915361	0.0163009	0.540644	0.459356	0.054902	0.175613	0.345092	0.252301	0.226994	4454189	0.632964	0	0
1023	2017	3	21	0.0749488	0.257612	0.259278	0.348964	0.0591975	0.315326	0.240752	0.26424	0.179683	0.475947	0.524053	0.00880799	0.0551967	0.918379	0.017616	0.538016	0.461984	0.0616523	0.183925	0.337437	0.262129	0.21651	4454189	0.483048	0	0
1024	2017	4	21	0.0842812	0.246086	0.261755	0.346618	0.0612599	0.326868	0.237878	0.257273	0.177981	0.484706	0.515294	0.0108386	0.0701654	0.89846	0.0205362	0.528209	0.471791	0.0542823	0.200282	0.304654	0.273625	0.221439	4454189	0.671341	0	0
1025	2017	5	21	0.0729338	0.228436	0.280169	0.358994	0.0594668	0.3337	0.235132	0.262665	0.168502	0.4869	0.5131	0.00991189	0.0699339	0.905286	0.0148678	0.528028	0.471972	0.045509	0.185467	0.313495	0.275433	0.225606	4454189	0.647055	0	0
1026	2017	6	21	0.0771171	0.227839	0.279341	0.362451	0.0532518	0.31982	0.240428	0.266329	0.173423	0.495321	0.504679	0.0163288	0.0692568	0.898086	0.0163288	0.547316	0.452684	0.0707196	0.18291	0.310028	0.288842	0.21822	4454189	0.513063	0	0
1027	2017	7	21	0.0664038	0.240121	0.281657	0.342066	0.0697517	0.315883	0.239143	0.275431	0.169542	0.490522	0.509478	0.015467	0.0761452	0.894111	0.0142772	0.55539	0.44461	0.0628272	0.171004	0.321933	0.283271	0.223792	4454189	0.605173	0	0
1028	2017	8	21	0.0685372	0.210876	0.271193	0.359674	0.0897201	0.319222	0.24714	0.265446	0.168192	0.482411	0.517589	0.00800915	0.0675057	0.911327	0.0131579	0.547619	0.452381	0.0528351	0.164502	0.338384	0.25974	0.237374	4454189	0.608862	0	0
1029	2017	9	21	0.0649121	0.206713	0.299699	0.356363	0.0723137	0.308143	0.23843	0.268307	0.18512	0.483978	0.516022	0.0152314	0.0767428	0.895138	0.0128881	0.552555	0.447445	0.0367454	0.170803	0.332117	0.261314	0.235766	4454189	0.503968	0	0
1030	2017	10	21	0.0827047	0.227721	0.297442	0.3131	0.0790327	0.301567	0.228213	0.27837	0.19185	0.478579	0.521421	0.0131661	0.0871473	0.889028	0.0106583	0.526194	0.473806	0.0394922	0.178737	0.330508	0.275809	0.214946	4454189	0.593661	0	0
1031	2017	11	21	0.0652437	0.232628	0.28854	0.346362	0.0672268	0.287026	0.236842	0.27295	0.203182	0.474433	0.525567	0.0116279	0.0807834	0.897185	0.0104039	0.524664	0.475336	0.0301783	0.172646	0.326607	0.266069	0.234679	4454189	0.609277	0	0
1032	2017	12	21	0.0465549	0.223806	0.329057	0.345276	0.0553061	0.286373	0.225148	0.285056	0.203423	0.479829	0.520171	0.00987492	0.0770244	0.895326	0.0177749	0.523923	0.476077	0.0272989	0.163477	0.327751	0.291866	0.216906	4454189	0.49035	0	0
1033	2018	1	21	0.0634378	0.244717	0.29414	0.328749	0.0689562	0.288618	0.223577	0.287263	0.200542	0.482589	0.517411	0.00813008	0.0907859	0.886179	0.0149051	0.528736	0.471264	0.0311111	0.16913	0.33087	0.281609	0.218391	4468402	0.67088	0	0
1034	2018	2	21	0.0515143	0.242617	0.289151	0.332149	0.0845689	0.290637	0.23407	0.269831	0.205462	0.482322	0.517678	0.00975293	0.0890767	0.882315	0.0188557	0.548694	0.451306	0.0495751	0.178939	0.31829	0.266825	0.235946	4468402	0.615319	0	0
1035	2018	3	21	0.0437941	0.236517	0.311682	0.323601	0.0844055	0.310434	0.227479	0.269605	0.192482	0.483188	0.516812	0.00907323	0.0855476	0.887881	0.0174984	0.560448	0.439552	0.0424929	0.172938	0.321057	0.285829	0.220176	4468402	0.470176	0	0
1036	2018	4	21	0.0458346	0.235732	0.306711	0.308128	0.103594	0.293782	0.234137	0.276015	0.196066	0.480561	0.519439	0.0101523	0.109772	0.865482	0.0145939	0.5338	0.4662	0.0444444	0.177156	0.32634	0.261849	0.234654	4468402	0.778583	0	0
1037	2018	5	21	0.0408187	0.214055	0.314533	0.31967	0.110923	0.289246	0.229913	0.286774	0.194067	0.477415	0.522585	0.0123609	0.0939431	0.877009	0.0166873	0.524491	0.475509	0.0457604	0.171816	0.332329	0.245667	0.250188	4468402	0.719163	0	0
1038	2018	6	21	0.0446068	0.206032	0.326085	0.325995	0.0972808	0.286176	0.236434	0.27907	0.19832	0.488083	0.511917	0.00775194	0.0755814	0.903101	0.0135659	0.530387	0.469613	0.0546448	0.146803	0.329124	0.273086	0.250987	4468402	0.564073	0	0
1039	2018	7	21	0.0467154	0.211502	0.302126	0.346739	0.0929173	0.274952	0.233097	0.298777	0.193175	0.47178	0.52822	0.00901481	0.0676111	0.909208	0.0141661	0.548212	0.451788	0.0478142	0.136858	0.346812	0.272162	0.244168	4468402	0.99608	0	0
1040	2018	8	21	0.0585688	0.194302	0.317339	0.35964	0.0701512	0.296065	0.23985	0.284822	0.179263	0.477519	0.522481	0.0137414	0.0668332	0.908807	0.0106184	0.545942	0.454058	0.0311653	0.13706	0.346095	0.287136	0.229709	4468402	0.972999	0	0
1041	2018	9	21	0.0754764	0.190785	0.310806	0.361077	0.0618549	0.298572	0.243948	0.280571	0.176909	0.48534	0.51466	0.0117939	0.0850403	0.89013	0.0130354	0.542577	0.457423	0.0447368	0.149962	0.337604	0.29465	0.217784	4468402	0.807179	0	0
1042	2018	10	21	0.069124	0.201547	0.328314	0.328842	0.0721732	0.300493	0.222906	0.275246	0.201355	0.488303	0.511697	0.0172414	0.0868227	0.884852	0.0110837	0.540179	0.459821	0.0428954	0.162946	0.334077	0.287946	0.21503	4468402	1.05849	0	0
1043	2018	11	21	0.0721989	0.233408	0.289592	0.324672	0.0801287	0.291961	0.22508	0.270096	0.212862	0.495054	0.504946	0.022508	0.0836013	0.884887	0.00900322	0.536623	0.463377	0.0269122	0.169622	0.32074	0.270625	0.239013	4468402	1.08672	0	0
1044	2018	12	21	0.0641503	0.252443	0.282518	0.320729	0.0801596	0.292814	0.226326	0.268637	0.212223	0.497524	0.502475	0.0174614	0.0812626	0.884486	0.0167898	0.541801	0.458199	0.0379363	0.168006	0.315113	0.268489	0.248392	4468402	0.878945	0	0
1045	2019	1	21	0.0604045	0.239955	0.262125	0.3472	0.0903162	0.270864	0.22328	0.288433	0.217423	0.489788	0.510212	0.0234261	0.0614934	0.901171	0.0139092	0.568475	0.431525	0.0385852	0.165375	0.313523	0.272179	0.248923	4467673	1.15335	0	0
1046	2019	2	21	0.0719489	0.220178	0.247301	0.376655	0.0839173	0.268169	0.225291	0.282703	0.223837	0.488364	0.511636	0.0159884	0.0755814	0.892442	0.0159884	0.554983	0.445017	0.0373984	0.147766	0.32646	0.277491	0.248282	4467673	1.13824	0	0
1047	2019	3	21	0.0683225	0.219784	0.269067	0.361548	0.0812785	0.282923	0.229378	0.277858	0.209841	0.499143	0.500857	0.0137482	0.0752533	0.89508	0.015919	0.535993	0.464007	0.0522023	0.169991	0.323504	0.282741	0.223764	4467673	0.869349	0	0
1048	2019	4	21	0.0701025	0.227857	0.264142	0.362886	0.0750121	0.275256	0.221083	0.285505	0.218155	0.494855	0.505145	0.0146413	0.0849195	0.879941	0.0204978	0.513986	0.486014	0.0387205	0.173077	0.340909	0.276224	0.20979	4467673	1.1564	0	0
1049	2019	5	21	0.0692469	0.225942	0.257813	0.347644	0.099354	0.288682	0.221347	0.267908	0.222063	0.494418	0.505582	0.0136103	0.0881089	0.883954	0.0143266	0.526778	0.473222	0.0374593	0.171203	0.330992	0.249342	0.248464	4467673	1.12128	0	0
1050	2019	6	21	0.0590488	0.245819	0.262779	0.328816	0.103537	0.302083	0.230556	0.263889	0.203472	0.482795	0.517205	0.0118056	0.0847222	0.885417	0.0180556	0.518679	0.481321	0.0599369	0.164205	0.349262	0.256299	0.230235	4467673	0.887243	0	0
1051	2019	7	21	0.0537091	0.23799	0.257202	0.344983	0.106117	0.294781	0.224965	0.279267	0.200987	0.487718	0.512282	0.0133992	0.0895628	0.881523	0.0155148	0.519231	0.480769	0.0565749	0.143357	0.38549	0.248252	0.222902	4467673	1.03744	0	0
1052	2019	8	21	0.0579683	0.24594	0.253129	0.342832	0.100131	0.304258	0.228709	0.28022	0.186813	0.48112	0.51888	0.0212912	0.0934066	0.87294	0.0123626	0.541166	0.458834	0.0436047	0.141509	0.370497	0.264151	0.223842	4467673	1.03108	0	0
1053	2019	9	21	0.0579153	0.256094	0.267682	0.325518	0.0927901	0.300469	0.235412	0.283702	0.180416	0.490647	0.509353	0.0214621	0.0972502	0.867874	0.0134138	0.535537	0.464463	0.031746	0.159504	0.361983	0.261983	0.216529	4467673	0.84458	0	0
1054	2019	10	21	0.0399378	0.242575	0.237796	0.386176	0.0935154	0.29926	0.246806	0.27236	0.181574	0.495179	0.504821	0.0295898	0.0860794	0.872898	0.0114324	0.538715	0.461285	0.0329218	0.151565	0.340198	0.273476	0.234761	4467673	1.09999	0	0
1055	2019	11	21	0.0759361	0.230913	0.226236	0.373177	0.093737	0.300543	0.251696	0.273406	0.174355	0.497254	0.502746	0.0230665	0.0820896	0.878562	0.0162822	0.541876	0.458124	0.0378151	0.154941	0.316583	0.28727	0.241206	4467673	1.18388	0	0
1056	2019	12	21	0.0797893	0.212872	0.244435	0.357897	0.105007	0.312115	0.250513	0.26078	0.176591	0.500721	0.499279	0.0212183	0.0732375	0.887748	0.017796	0.530782	0.469218	0.0307263	0.164725	0.324459	0.271215	0.239601	4467673	0.955791	0	0
1057	2020	1	21	0.0681894	0.231747	0.226671	0.380742	0.0926508	0.314365	0.247745	0.2644	0.173491	0.482804	0.517196	0.018043	0.0652325	0.897294	0.019431	0.54661	0.45339	0.0436006	0.155085	0.331356	0.287288	0.226271	4477251	1.21533	0	0
1058	2020	2	21	0.0552617	0.195753	0.299786	0.357903	0.091297	0.299716	0.24858	0.270597	0.181108	0.494963	0.505037	0.0163352	0.0653409	0.898438	0.0198864	0.546552	0.453448	0.0330827	0.138793	0.339655	0.280172	0.241379	4477251	1.20984	0	0
1059	2020	3	21	0.0474006	0.202671	0.309638	0.356524	0.0837655	0.294892	0.236068	0.258514	0.210526	0.494413	0.505587	0.0139319	0.0696594	0.902477	0.0139319	0.534144	0.465856	0.0507614	0.148737	0.33957	0.279701	0.231993	4477251	0.877107	710	0.158579
1060	2020	4	21	0.0245074	0.193076	0.365423	0.351253	0.0657401	0.271739	0.227425	0.268395	0.232441	0.487386	0.512614	0.0100334	0.069398	0.898829	0.0217391	0.551373	0.448627	0.162835	0.147508	0.349949	0.292981	0.209563	4477251	1.15081	3999	0.893182
1061	2020	5	21	0.0233858	0.168428	0.354821	0.361493	0.0918725	0.27535	0.222028	0.270979	0.231643	0.493327	0.506673	0.0104895	0.0777972	0.898601	0.0131119	0.529724	0.470276	0.101796	0.159236	0.332272	0.291932	0.216561	4477251	1.05016	5586	1.24764
1062	2020	6	21	0.0301369	0.164032	0.332306	0.379109	0.0944165	0.280267	0.209724	0.267874	0.242135	0.479265	0.520735	0.0181125	0.104862	0.86082	0.0162059	0.543554	0.456446	0.0508083	0.155633	0.342625	0.276423	0.225319	4477251	0.812425	6454	1.44151
1063	2020	7	21	0.0448639	0.156319	0.284297	0.410592	0.103928	0.274396	0.209662	0.27343	0.242512	0.483577	0.516423	0.0299517	0.0908213	0.861836	0.0173913	0.560465	0.439535	0.0651163	0.131395	0.362791	0.266279	0.239535	4477251	1.04716	16907	3.7762
1064	2020	8	21	0.0384186	0.177706	0.293496	0.392927	0.0974524	0.285843	0.216411	0.265104	0.232642	0.496297	0.503703	0.0270514	0.0901713	0.869252	0.0135257	0.572511	0.427489	0.0682731	0.140693	0.364719	0.253247	0.241342	4477251	1.04985	20160	4.50276
1065	2020	9	21	0.0540356	0.239793	0.287777	0.347538	0.0708575	0.289352	0.238426	0.25	0.222222	0.487511	0.512489	0.029321	0.0802469	0.868056	0.0223765	0.558989	0.441011	0.0541516	0.151685	0.368914	0.263109	0.216292	4477251	0.870056	20680	4.61891
1066	2020	10	21	0.060473	0.240042	0.25447	0.382797	0.062218	0.304802	0.244955	0.26096	0.189283	0.486054	0.513946	0.0222686	0.0848991	0.874739	0.0180933	0.540171	0.459829	0.0489297	0.164103	0.323932	0.276923	0.235043	4477251	1.23312	36137	8.07125
1067	2020	11	21	0.062629	0.206884	0.281178	0.378858	0.0704514	0.302277	0.26294	0.252588	0.182195	0.486628	0.513372	0.015873	0.0800552	0.877157	0.0269151	0.553726	0.446274	0.04414	0.158579	0.32669	0.267764	0.246967	4477251	1.2334	75550	16.8742
1068	2020	12	21	0.0583372	0.193212	0.278715	0.388459	0.0812767	0.294424	0.266171	0.266914	0.172491	0.487574	0.512426	0.0215613	0.0750929	0.87881	0.0245353	0.546716	0.453284	0.0465116	0.148011	0.356152	0.261795	0.234043	4477251	1.04879	88917	19.8597
1069	2021	1	21	0.0519744	0.172292	0.302654	0.398985	0.0740953	0.298663	0.270431	0.271174	0.159733	0.477226	0.522774	0.0193165	0.0564636	0.898217	0.026003	0.551532	0.448468	0.0426929	0.150418	0.334262	0.264624	0.250696	4477251	1.15489	95175	21.2575
1070	2021	2	21	0.0534703	0.179922	0.362566	0.32416	0.0798826	0.305124	0.256211	0.253106	0.185559	0.485379	0.514621	0.0232919	0.0854037	0.865683	0.0256211	0.550193	0.449807	0.0445969	0.147683	0.360039	0.259653	0.232625	4477251	0.930861	40130	8.96309
1071	2021	3	21	0.0536373	0.196442	0.332893	0.330068	0.08696	0.294424	0.25948	0.260967	0.18513	0.479401	0.520599	0.0230483	0.0966543	0.858736	0.0215613	0.540468	0.459532	0.0448505	0.165468	0.353417	0.265288	0.215827	4477251	0.861712	19015	4.24703
1072	2021	4	21	0.0528359	0.194174	0.300166	0.371045	0.0817796	0.306338	0.251408	0.261972	0.180282	0.47492	0.52508	0.015493	0.0838028	0.871127	0.0295775	0.536458	0.463542	0.0302067	0.177083	0.338542	0.261285	0.22309	4477251	1.21934	16146	3.60623
1073	2021	5	21	0.0386201	0.201514	0.305231	0.381805	0.0728305	0.286572	0.254314	0.261065	0.19805	0.487955	0.512045	0.0157539	0.0750188	0.888972	0.0202551	0.537287	0.462713	0.0387858	0.186882	0.354897	0.249775	0.208446	4477251	1.23513	11694	2.61187
1074	2021	6	21	0.0337682	0.219881	0.301755	0.388344	0.0562522	0.283047	0.232263	0.280807	0.203883	0.481381	0.518619	0.0149365	0.0627334	0.893951	0.0283794	0.552372	0.447628	0.0721649	0.174575	0.356312	0.2453	0.223814	4477251	0.977042	5449	1.21704
1075	2021	7	21	0.0347597	0.19496	0.310859	0.400847	0.0585749	0.295506	0.216299	0.268088	0.220107	0.478737	0.521263	0.0167555	0.0616908	0.899467	0.0220868	0.534435	0.465565	0.061082	0.170799	0.328742	0.270891	0.229568	4477251	1.13803	20275	4.52845
1076	2021	8	21	0.0264639	0.205407	0.293292	0.397833	0.0770034	0.292308	0.216117	0.282051	0.209524	0.494463	0.505537	0.021978	0.0769231	0.886447	0.014652	0.539267	0.460733	0.0377049	0.157068	0.330716	0.268761	0.243455	4477251	1.13744	100766	22.5062
1077	2021	9	21	0.0326353	0.204947	0.286179	0.391069	0.0851693	0.281056	0.197981	0.28882	0.232143	0.48344	0.51656	0.0201863	0.0714286	0.895186	0.0131988	0.54537	0.45463	0.0485612	0.14537	0.326852	0.281481	0.246296	4477251	0.945953	117146	26.1647
1078	2021	10	21	0.0547242	0.18691	0.278822	0.376681	0.102863	0.286822	0.212403	0.284496	0.216279	0.488913	0.511087	0.0193798	0.0643411	0.905426	0.0108527	0.537175	0.462825	0.04363	0.14777	0.328996	0.280669	0.242565	4477251	1.16111	46947	10.4857
1079	2021	11	21	0.0441057	0.20014	0.297651	0.356077	0.102026	0.2711	0.242967	0.26428	0.221654	0.484513	0.515487	0.0196078	0.056266	0.904518	0.0196078	0.536636	0.463364	0.0304762	0.139319	0.324045	0.276574	0.260062	4477251	1.21587	40251	8.99011
1080	2021	12	21	0.0593778	0.190889	0.247634	0.353514	0.148585	0.283582	0.235294	0.255487	0.225637	0.470859	0.529141	0.0201932	0.0535558	0.90518	0.0210711	0.532831	0.467169	0.0323232	0.128095	0.314316	0.279871	0.277718	4477251	1.0075	86065	19.2227
1081	2017	1	22	0.111251	0.214708	0.27435	0.316933	0.0827571	0.32492	0.246965	0.279233	0.148882	0.46103	0.53897	0.0239617	0.299681	0.654313	0.0220447	0.484499	0.515501	0.054494	0.182432	0.31558	0.276232	0.225755	4684333	1.11834	0	0
1082	2017	2	22	0.1021	0.224407	0.273647	0.306819	0.0930262	0.319922	0.243673	0.276119	0.160286	0.468687	0.531313	0.0201168	0.298507	0.656392	0.0249838	0.480839	0.519161	0.0501074	0.184349	0.325131	0.263009	0.227511	4684333	1.05432	0	0
1083	2017	3	22	0.105134	0.234601	0.274593	0.28889	0.0967821	0.323597	0.259271	0.259271	0.15786	0.460534	0.539466	0.0183787	0.312767	0.643256	0.0255989	0.465956	0.534044	0.0520607	0.187449	0.328958	0.26169	0.221903	4684333	0.833344	0	0
1084	2017	4	22	0.105067	0.226324	0.27894	0.296356	0.0933134	0.322188	0.255319	0.260385	0.162107	0.474948	0.525052	0.0145221	0.31307	0.650794	0.0216143	0.470215	0.529785	0.0631579	0.193071	0.323194	0.26109	0.222645	4684333	1.03709	0	0
1085	2017	5	22	0.115345	0.232494	0.251818	0.315642	0.0846999	0.314158	0.248019	0.258009	0.179814	0.484402	0.515598	0.0161901	0.296934	0.669652	0.0172236	0.477778	0.522222	0.0471698	0.186325	0.331624	0.255128	0.226923	4684333	1.02787	0	0
1086	2017	6	22	0.11792	0.229748	0.246259	0.333558	0.0725158	0.306869	0.257508	0.25164	0.183983	0.486413	0.513587	0.0172592	0.2796	0.685882	0.0172592	0.488014	0.511986	0.0472136	0.175942	0.331764	0.266695	0.225599	4684333	0.828562	0	0
1087	2017	7	22	0.115807	0.255025	0.241922	0.332635	0.0546114	0.305031	0.250175	0.257512	0.187282	0.485169	0.514831	0.022362	0.281971	0.677498	0.0181691	0.500865	0.499135	0.0528391	0.176471	0.325692	0.269896	0.227941	4684333	1.10002	0	0
1088	2017	8	22	0.102255	0.255238	0.234624	0.344389	0.0634935	0.29955	0.249741	0.261501	0.189208	0.474131	0.525869	0.0269803	0.273262	0.677966	0.0217918	0.494697	0.505303	0.0477997	0.169707	0.319898	0.26941	0.240984	4684333	1.11031	0	0
1089	2017	9	22	0.100115	0.271779	0.246114	0.315697	0.0662953	0.29577	0.255954	0.262709	0.185567	0.470123	0.529877	0.0284394	0.289015	0.655528	0.0270174	0.486404	0.513596	0.0455247	0.184649	0.315789	0.257895	0.241667	4684333	0.883304	0	0
1090	2017	10	22	0.0835765	0.245053	0.273585	0.315514	0.0822712	0.291502	0.255289	0.278594	0.174615	0.466642	0.533358	0.0236644	0.30441	0.647544	0.0243815	0.464901	0.535099	0.0309434	0.171744	0.307285	0.27947	0.241501	4684333	1.24543	0	0
1091	2017	11	22	0.0829084	0.247422	0.262501	0.310578	0.0965903	0.289295	0.245972	0.282134	0.182599	0.466803	0.533197	0.0204082	0.286072	0.672753	0.0207662	0.476003	0.523997	0.0385196	0.169721	0.30541	0.279668	0.245201	4684333	1.23311	0	0
1092	2017	12	22	0.0928679	0.234631	0.270484	0.316572	0.0854452	0.300594	0.249214	0.270535	0.179657	0.466932	0.533068	0.0220203	0.286963	0.672143	0.0188745	0.474774	0.525226	0.0339483	0.171194	0.305304	0.294524	0.228978	4684333	1.03171	0	0
1093	2018	1	22	0.0919818	0.216279	0.281472	0.310074	0.100192	0.306621	0.255348	0.266553	0.171477	0.4705	0.5295	0.0183362	0.288285	0.675382	0.0179966	0.477206	0.522794	0.0348331	0.176077	0.314931	0.293183	0.215809	4659978	1.21358	0	0
1094	2018	2	22	0.0863694	0.242571	0.263474	0.315266	0.092319	0.307407	0.253199	0.263636	0.175758	0.476988	0.523012	0.0215488	0.277441	0.678451	0.0225589	0.488917	0.511083	0.0419162	0.173568	0.335006	0.277708	0.213718	4659978	1.13965	0	0
1095	2018	3	22	0.101358	0.244588	0.24975	0.315924	0.0883804	0.321645	0.263655	0.249494	0.165206	0.467318	0.532682	0.0198921	0.285907	0.668577	0.0256237	0.474605	0.525395	0.0441518	0.186513	0.329919	0.273581	0.209987	4659978	0.837852	0	0
1096	2018	4	22	0.0959783	0.262264	0.250442	0.301603	0.0897133	0.319454	0.26557	0.247726	0.16725	0.475355	0.524645	0.0153954	0.303009	0.657803	0.0237929	0.481007	0.518993	0.0454908	0.197438	0.34364	0.251767	0.207155	4659978	1.17667	0	0
1097	2018	5	22	0.0953976	0.268866	0.233804	0.325182	0.0767509	0.315956	0.253258	0.247622	0.183163	0.487742	0.512258	0.0162029	0.311729	0.646707	0.025361	0.480388	0.519612	0.0521597	0.196122	0.354782	0.24372	0.205377	4659978	1.14758	0	0
1098	2018	6	22	0.096398	0.250534	0.24059	0.334476	0.078002	0.315335	0.25522	0.25342	0.176026	0.483041	0.516959	0.0172786	0.303456	0.656947	0.0223182	0.484291	0.515709	0.0677419	0.185817	0.339767	0.260772	0.213645	4659978	0.932545	0	0
1099	2018	7	22	0.0957607	0.238775	0.268732	0.323048	0.0736842	0.310873	0.255971	0.249198	0.183957	0.483516	0.516484	0.0210339	0.299109	0.656684	0.0231729	0.494217	0.505783	0.066561	0.17927	0.342972	0.258897	0.218861	4659978	1.15115	0	0
1100	2018	8	22	0.0859342	0.215549	0.295141	0.325113	0.0782633	0.309668	0.247949	0.263646	0.178737	0.472377	0.527623	0.0221192	0.282554	0.667142	0.0281841	0.491383	0.508617	0.048996	0.171454	0.319487	0.27574	0.233319	4659978	1.13577	0	0
1101	2018	9	22	0.0980391	0.215989	0.293405	0.300977	0.0915899	0.31958	0.254545	0.251399	0.174476	0.46408	0.53592	0.0195804	0.302448	0.648252	0.0297203	0.484354	0.515646	0.0426877	0.178052	0.308506	0.279859	0.233583	4659978	0.932877	0	0
1102	2018	10	22	0.11069	0.218436	0.283499	0.297943	0.0894321	0.322105	0.255789	0.249474	0.172632	0.467542	0.532458	0.0210526	0.309123	0.635439	0.034386	0.480727	0.519273	0.0454908	0.189189	0.305716	0.284005	0.22109	4659978	1.20728	0	0
1103	2018	11	22	0.104038	0.229747	0.267234	0.301239	0.0977418	0.317021	0.256738	0.252837	0.173404	0.469655	0.530345	0.0177305	0.305674	0.644326	0.0322695	0.468076	0.531924	0.0419907	0.174373	0.312638	0.280934	0.232056	4659978	1.21214	0	0
1104	2018	12	22	0.0991946	0.22402	0.266648	0.312819	0.0973184	0.30926	0.260279	0.247408	0.183053	0.478094	0.521906	0.0214516	0.283518	0.667501	0.0275295	0.481906	0.518094	0.035074	0.174757	0.317741	0.281553	0.225949	4659978	0.981269	0	0
1105	2019	1	22	0.0891824	0.232336	0.268705	0.323059	0.0867177	0.30143	0.262926	0.261826	0.173817	0.482554	0.517446	0.0223689	0.273194	0.680235	0.0242024	0.491943	0.508057	0.0408635	0.179499	0.317816	0.27171	0.230976	4648794	1.14554	0	0
1106	2019	2	22	0.0917613	0.236842	0.259581	0.325886	0.0859293	0.307807	0.259619	0.249907	0.182667	0.484662	0.515338	0.0209189	0.243183	0.705641	0.0302578	0.503005	0.496995	0.0372425	0.178456	0.311142	0.269995	0.240407	4648794	1.09802	0	0
1107	2019	3	22	0.0960299	0.233085	0.250403	0.330973	0.0895091	0.325991	0.265051	0.240455	0.168502	0.489481	0.510519	0.0157856	0.248899	0.70558	0.0297357	0.506481	0.493519	0.0273312	0.1875	0.312037	0.250926	0.249537	4648794	0.860208	0	0
1108	2019	4	22	0.0842456	0.240265	0.247979	0.330733	0.0967777	0.331315	0.272889	0.23477	0.161026	0.494596	0.505404	0.0135376	0.27182	0.686142	0.0285002	0.497073	0.502927	0.0294345	0.176947	0.314273	0.250788	0.257992	4648794	1.20831	0	0
1109	2019	5	22	0.0802965	0.242064	0.236191	0.340162	0.101286	0.325044	0.271103	0.235026	0.168827	0.485545	0.514455	0.0164623	0.255342	0.692119	0.0360771	0.496231	0.503769	0.0402789	0.170732	0.325942	0.246563	0.256763	4648794	1.17691	0	0
1110	2019	6	22	0.0821044	0.244732	0.253221	0.323665	0.0962767	0.327083	0.266138	0.246304	0.160476	0.487909	0.512091	0.00973675	0.287775	0.671114	0.031374	0.479034	0.520966	0.0577849	0.17639	0.334549	0.236098	0.252963	4648794	0.956411	0	0
1111	2019	7	22	0.0754833	0.260416	0.251858	0.319099	0.0931439	0.321718	0.25836	0.240408	0.179514	0.480435	0.519565	0.0165435	0.279479	0.675114	0.0288631	0.473218	0.526782	0.0508744	0.171315	0.342629	0.257193	0.228862	4648794	1.17479	0	0
1112	2019	8	22	0.088604	0.243009	0.252326	0.316312	0.0997485	0.319489	0.266951	0.239972	0.173589	0.480931	0.519069	0.0152645	0.296415	0.659922	0.028399	0.469289	0.530711	0.0486056	0.183827	0.337163	0.256297	0.222713	4648794	1.17481	0	0
1113	2019	9	22	0.0933582	0.236477	0.253144	0.309265	0.107755	0.328854	0.26273	0.233027	0.175389	0.483366	0.516634	0.0176803	0.313649	0.644979	0.0236917	0.461947	0.538053	0.0442688	0.185398	0.324779	0.269912	0.219912	4648794	0.944769	0	0
1114	2019	10	22	0.104051	0.235469	0.246263	0.306638	0.107579	0.331789	0.257306	0.228439	0.182466	0.475862	0.524138	0.0220955	0.313257	0.64469	0.0199572	0.469251	0.530749	0.0522928	0.193405	0.323529	0.273619	0.209447	4648794	1.21967	0	0
1115	2019	11	22	0.102765	0.216333	0.263722	0.308804	0.108377	0.323767	0.252391	0.245401	0.17844	0.476264	0.523736	0.0154525	0.320088	0.638705	0.0257542	0.470938	0.529062	0.0532351	0.181236	0.334554	0.277803	0.206407	4648794	1.25929	0	0
1116	2019	12	22	0.116208	0.191024	0.257956	0.34131	0.0935021	0.312313	0.254104	0.246269	0.187313	0.471239	0.528761	0.0179104	0.304104	0.657836	0.0201493	0.474686	0.525314	0.0437342	0.170924	0.33163	0.281932	0.215513	4648794	1.01545	0	0
1117	2020	1	22	0.113222	0.18781	0.251486	0.362665	0.0848167	0.312994	0.259134	0.259134	0.168738	0.472523	0.527477	0.0150659	0.283616	0.682109	0.019209	0.481916	0.518084	0.0470779	0.162518	0.327384	0.276186	0.233913	4645318	1.23042	0	0
1118	2020	2	22	0.102665	0.180617	0.242986	0.38129	0.0924424	0.31512	0.25	0.265719	0.169162	0.4768	0.5232	0.0157186	0.276572	0.683383	0.0243263	0.487418	0.512582	0.0288231	0.17288	0.313607	0.264678	0.248835	4645318	1.19988	0	0
1119	2020	3	22	0.0897837	0.195174	0.248599	0.366168	0.100275	0.315876	0.24018	0.277414	0.16653	0.484785	0.515215	0.0118658	0.261047	0.706219	0.0208674	0.495441	0.504559	0.0528596	0.16768	0.317123	0.248227	0.266971	4645318	0.881012	5237	1.12737
1120	2020	4	22	0.0811823	0.19725	0.253238	0.368365	0.099965	0.309978	0.239024	0.28071	0.170288	0.488023	0.511977	0.0124169	0.274501	0.692683	0.0203991	0.498371	0.501629	0.127144	0.173724	0.319218	0.2481	0.258958	4645318	1.19711	22807	4.90967
1121	2020	5	22	0.0711523	0.200133	0.23959	0.381651	0.107474	0.306132	0.246196	0.26095	0.186722	0.483964	0.516036	0.0193638	0.252651	0.70816	0.0198248	0.523429	0.476571	0.11983	0.169143	0.318286	0.249714	0.262857	4645318	1.08552	11872	2.55569
1122	2020	6	22	0.0631094	0.207686	0.245428	0.365214	0.118563	0.303917	0.256253	0.249174	0.190656	0.492792	0.507208	0.0231241	0.256725	0.701274	0.0188768	0.511085	0.488915	0.106243	0.166278	0.336639	0.232789	0.264294	4645318	0.875848	18179	3.9134
1123	2020	7	22	0.0785594	0.203849	0.233184	0.365159	0.119249	0.311143	0.26204	0.221435	0.205382	0.472682	0.527318	0.0250236	0.237488	0.717658	0.01983	0.499115	0.500885	0.101952	0.153982	0.333923	0.243658	0.268437	4645318	1.14691	58185	12.5255
1124	2020	8	22	0.0741874	0.20941	0.237439	0.350745	0.128219	0.304595	0.25675	0.235433	0.203221	0.48143	0.51857	0.022738	0.254856	0.704879	0.0175272	0.506231	0.493769	0.0764263	0.150742	0.344214	0.243323	0.261721	4645318	1.14549	32614	7.02083
1125	2020	9	22	0.0854879	0.192944	0.278185	0.326117	0.117266	0.316589	0.249611	0.242991	0.19081	0.474423	0.525577	0.0206386	0.29634	0.660826	0.0221963	0.462309	0.537691	0.0761905	0.171279	0.327767	0.254294	0.24666	4645318	0.935839	18564	3.99628
1126	2020	10	22	0.110268	0.195918	0.25974	0.33167	0.102404	0.33358	0.24722	0.234618	0.184581	0.477919	0.522081	0.0266864	0.302076	0.652335	0.0189029	0.458429	0.541571	0.0837479	0.170877	0.344511	0.255857	0.228755	4645318	1.22033	19191	4.13126
1127	2020	11	22	0.108096	0.207461	0.264639	0.3053	0.114504	0.318972	0.246032	0.243764	0.191232	0.48318	0.51682	0.0219199	0.325397	0.633787	0.0188964	0.461286	0.538714	0.0697872	0.171281	0.356171	0.252933	0.219615	4645318	1.22076	45765	9.85186
1128	2020	12	22	0.103653	0.202272	0.261805	0.333171	0.0990989	0.325642	0.250837	0.2393	0.18422	0.476997	0.523003	0.0219576	0.315966	0.643096	0.0189803	0.468531	0.531469	0.057947	0.167366	0.347786	0.26014	0.224709	4645318	1.04253	82861	17.8375
1129	2021	1	22	0.0895662	0.215884	0.244632	0.347386	0.102532	0.327	0.252832	0.247351	0.172817	0.473427	0.526573	0.0230179	0.280965	0.673	0.0230179	0.484411	0.515589	0.0579832	0.164728	0.344812	0.262448	0.228013	4645318	1.20467	85351	18.3736
1130	2021	2	22	0.0699004	0.201178	0.252746	0.359712	0.116463	0.31161	0.241948	0.260674	0.185768	0.474028	0.525972	0.0273408	0.281648	0.673408	0.017603	0.503268	0.496732	0.0569244	0.169935	0.323063	0.260037	0.246965	4645318	0.992628	29474	6.34488
1131	2021	3	22	0.0652993	0.200549	0.264176	0.368298	0.101678	0.306661	0.230587	0.276311	0.186441	0.474946	0.525054	0.0248325	0.276705	0.684667	0.0137958	0.496365	0.503635	0.0537445	0.180805	0.327193	0.25303	0.238972	4645318	0.900271	14833	3.19311
1132	2021	4	22	0.0660394	0.214956	0.267902	0.35391	0.0971921	0.307634	0.230153	0.267939	0.194275	0.467934	0.532066	0.0232824	0.277863	0.683969	0.0148855	0.474953	0.525047	0.0608696	0.178166	0.333176	0.250945	0.237713	4645318	1.22069	13648	2.93801
1133	2021	5	22	0.0682826	0.214813	0.269492	0.349141	0.0982715	0.304348	0.224111	0.272332	0.199209	0.47832	0.52168	0.0205534	0.292885	0.674308	0.012253	0.473145	0.526855	0.0579839	0.180176	0.348633	0.240723	0.230469	4645318	1.24702	12836	2.76321
1134	2021	6	22	0.0720336	0.224966	0.272702	0.335796	0.0945023	0.303901	0.232033	0.256674	0.207392	0.487011	0.512989	0.0184805	0.304723	0.659548	0.0172485	0.462443	0.537557	0.0585502	0.17118	0.351559	0.235565	0.241696	4645318	0.996608	9586	2.06358
1135	2021	7	22	0.088384	0.228519	0.270623	0.314917	0.0975575	0.29967	0.246908	0.247733	0.205688	0.4746	0.5254	0.0206101	0.284831	0.677659	0.0169002	0.470737	0.529263	0.0534562	0.15893	0.363774	0.226034	0.251261	4645318	1.26694	63914	13.7588
1136	2021	8	22	0.082316	0.217926	0.266484	0.336531	0.0967422	0.301215	0.247591	0.25178	0.199413	0.475485	0.524515	0.0213657	0.282363	0.679514	0.0167574	0.472194	0.527806	0.0439351	0.150875	0.352214	0.240474	0.256437	4645318	1.27073	144319	31.0676
1137	2021	9	22	0.0709302	0.229536	0.257932	0.336206	0.105396	0.306872	0.251387	0.249253	0.192488	0.469449	0.530551	0.021767	0.294494	0.663252	0.0204866	0.46054	0.53946	0.0460211	0.157321	0.334891	0.247664	0.260125	4645318	1.01933	50833	10.9428
1138	2021	10	22	0.0640577	0.210089	0.260917	0.359616	0.10532	0.304202	0.246218	0.256723	0.192857	0.477605	0.522395	0.0176471	0.314706	0.65	0.0176471	0.482618	0.517382	0.0378928	0.143149	0.3318	0.261247	0.263804	4645318	1.29548	17938	3.86152
1139	2021	11	22	0.0566247	0.212904	0.265653	0.349426	0.115392	0.301773	0.246433	0.250324	0.20147	0.478712	0.521288	0.0190229	0.329875	0.629486	0.0216169	0.458333	0.541667	0.0418649	0.156646	0.333861	0.26635	0.243143	4645318	1.36121	12423	2.67431
1140	2021	12	22	0.0669911	0.201324	0.262715	0.337181	0.131788	0.299797	0.256795	0.244625	0.198783	0.483602	0.516398	0.0231237	0.325761	0.630832	0.020284	0.471726	0.528274	0.0335449	0.159226	0.331349	0.264881	0.244544	4645318	1.10282	57801	12.4429
1141	2017	1	23	0.064741	0.273394	0.236564	0.337014	0.088288	0.271985	0.220308	0.327289	0.180417	0.481576	0.518424	0.0099728	0.0226655	0.94379	0.0235721	0.497315	0.502685	0.0418118	0.128894	0.329753	0.276047	0.265306	1335907	2.36877	0	0
1142	2017	2	23	0.0503178	0.260807	0.269666	0.327374	0.0918353	0.274816	0.21875	0.306066	0.200368	0.475715	0.524285	0.0110294	0.0174632	0.945772	0.0257353	0.509434	0.490566	0.0307414	0.104329	0.342952	0.284129	0.26859	1335907	2.31305	0	0
1143	2017	3	23	0.0499373	0.24304	0.280249	0.334201	0.0925722	0.279847	0.2149	0.303725	0.201528	0.487602	0.512398	0.0143266	0.00764088	0.945559	0.0324737	0.518476	0.481524	0.0337079	0.113164	0.327945	0.274827	0.284065	1335907	1.81859	0	0
1144	2017	4	23	0.057733	0.23965	0.274076	0.338045	0.0904967	0.279492	0.219601	0.303993	0.196915	0.477198	0.522802	0.0127042	0.0281307	0.92922	0.0299456	0.515453	0.484547	0.0347349	0.124724	0.325607	0.277042	0.272627	1335907	2.59816	0	0
1145	2017	5	23	0.0484133	0.231701	0.272571	0.358012	0.0893026	0.266106	0.20915	0.308123	0.21662	0.477357	0.522643	0.00746966	0.0196078	0.94211	0.0308123	0.493289	0.506711	0.045283	0.121924	0.347875	0.262864	0.267338	1335907	2.3644	0	0
1146	2017	6	23	0.0577647	0.219024	0.258845	0.363263	0.101104	0.260987	0.202691	0.320179	0.216143	0.489998	0.510002	0.00448431	0.00807175	0.963229	0.0242152	0.516807	0.483193	0.0415945	0.113445	0.336134	0.268908	0.281513	1335907	1.79178	0	0
1147	2017	7	23	0.0526577	0.233807	0.254089	0.352292	0.107154	0.267055	0.209651	0.319468	0.203827	0.490465	0.509535	0.00582363	0.00499168	0.969218	0.0199667	0.510827	0.489173	0.0340557	0.109252	0.336614	0.288386	0.265748	1335907	1.70589	0	0
1148	2017	8	23	0.0452694	0.214961	0.255241	0.379991	0.104538	0.268473	0.221675	0.311166	0.198686	0.512234	0.487766	0.00656814	0.0114943	0.963054	0.0188834	0.511154	0.488846	0.0350076	0.103783	0.305529	0.28031	0.310378	1335907	1.72152	0	0
1149	2017	9	23	0.0402094	0.219568	0.262664	0.372457	0.105102	0.266453	0.241573	0.304976	0.186998	0.507102	0.492898	0.00963082	0.0120385	0.959872	0.0184591	0.54659	0.45341	0.0243902	0.114313	0.26513	0.292988	0.32757	1335907	1.43662	0	0
1150	2017	10	23	0.0373051	0.224701	0.29216	0.342793	0.10304	0.259005	0.234991	0.303602	0.202401	0.503596	0.496404	0.0102916	0.0197256	0.951973	0.0180103	0.530738	0.469262	0.025	0.110656	0.286885	0.276639	0.32582	1335907	1.97566	0	0
1151	2017	11	23	0.0391615	0.215874	0.269407	0.38022	0.0953371	0.243728	0.223118	0.317204	0.21595	0.48948	0.51052	0.00896057	0.0179211	0.947133	0.0259857	0.532344	0.467656	0.0191972	0.111347	0.295864	0.254507	0.338282	1335907	2.04379	0	0
1152	2017	12	23	0.04782	0.226527	0.239814	0.375134	0.110705	0.250233	0.215814	0.313488	0.220465	0.474216	0.525784	0.0111628	0.0167442	0.944186	0.027907	0.511577	0.488423	0.0241187	0.122381	0.31753	0.252481	0.307607	1335907	1.69791	0	0
1153	2018	1	23	0.0537131	0.205389	0.250303	0.387827	0.102768	0.265552	0.214485	0.311049	0.208914	0.470169	0.529831	0.00928505	0.0102136	0.954503	0.0259981	0.50723	0.49277	0.0417423	0.121246	0.339266	0.244716	0.294772	1338404	2.52315	0	0
1154	2018	2	23	0.0571209	0.18922	0.263324	0.407961	0.0823747	0.27804	0.223374	0.30443	0.194156	0.473022	0.526978	0.0113101	0.00659755	0.93591	0.0461828	0.511973	0.488027	0.0253623	0.116306	0.340935	0.255416	0.287343	1338404	2.40786	0	0
1155	2018	3	23	0.0538503	0.200242	0.23713	0.41022	0.0985581	0.288955	0.232742	0.284024	0.19428	0.476695	0.523305	0.0108481	0.00690335	0.935897	0.0463511	0.505402	0.494598	0.0361905	0.123649	0.338535	0.256903	0.280912	1338404	1.82976	0	0
1156	2018	4	23	0.0436941	0.213552	0.282281	0.385296	0.0751766	0.284114	0.223014	0.289206	0.203666	0.486757	0.513243	0.00916497	0.0142566	0.940937	0.0356415	0.50934	0.49066	0.0467836	0.103362	0.347447	0.261519	0.287671	1338404	2.52199	0	0
1157	2018	5	23	0.0336063	0.229515	0.281268	0.371546	0.0840642	0.258603	0.213764	0.304484	0.223149	0.487234	0.512766	0.00521376	0.0218978	0.934307	0.0385819	0.491315	0.508685	0.034413	0.0955335	0.358561	0.261787	0.284119	1338404	2.22386	0	0
1158	2018	6	23	0.0376349	0.252793	0.266477	0.364504	0.0785917	0.269652	0.225871	0.295522	0.208955	0.493185	0.506815	0.0079602	0.0199005	0.945274	0.0268657	0.496471	0.503529	0.0365385	0.109412	0.336471	0.265882	0.288235	1338404	1.71348	0	0
1159	2018	7	23	0.0414843	0.242309	0.249975	0.361925	0.104307	0.267345	0.234968	0.285846	0.211841	0.504755	0.495245	0.00370028	0.0203515	0.950971	0.0249769	0.491285	0.508715	0.0368421	0.102397	0.325708	0.254902	0.316993	1338404	1.63642	0	0
1160	2018	8	23	0.0448249	0.215133	0.242646	0.376174	0.121223	0.278409	0.22822	0.295455	0.197917	0.509683	0.490317	0.0104167	0.0132576	0.95928	0.0170455	0.505656	0.494344	0.0295203	0.0995475	0.294118	0.260181	0.346154	1338404	1.98804	0	0
1161	2018	9	23	0.0427215	0.207018	0.244723	0.42471	0.080827	0.27634	0.232902	0.288355	0.202403	0.507915	0.492085	0.00924214	0.0166359	0.955638	0.0184843	0.538462	0.461538	0.025974	0.113187	0.282418	0.272527	0.331868	1338404	1.67824	0	0
1162	2018	10	23	0.0405767	0.21577	0.244791	0.411811	0.0870509	0.263158	0.218985	0.291353	0.226504	0.491224	0.508776	0.00657895	0.0112782	0.968985	0.0131579	0.552072	0.447928	0.0333952	0.108623	0.284434	0.268757	0.338186	1338404	2.11422	0	0
1163	2018	11	23	0.0440807	0.187767	0.273742	0.426053	0.068357	0.251714	0.217434	0.300686	0.230167	0.480664	0.519336	0.013712	0.013712	0.954946	0.0176298	0.546091	0.453909	0.030303	0.110852	0.29755	0.27888	0.312719	1338404	2.23659	0	0
1164	2018	12	23	0.0504626	0.210782	0.276521	0.387708	0.074526	0.261194	0.202425	0.287313	0.249067	0.484559	0.515441	0.0121269	0.0326493	0.933769	0.0214552	0.536667	0.463333	0.0326296	0.114444	0.32	0.281111	0.284444	1338404	1.81943	0	0
1165	2019	1	23	0.0555352	0.183746	0.286103	0.403884	0.0707311	0.254341	0.201226	0.295199	0.249234	0.475792	0.524208	0.0132789	0.00510725	0.957099	0.0245148	0.529625	0.470375	0.0368852	0.111245	0.316808	0.29867	0.273277	1344212	2.00707	0	0
1166	2019	2	23	0.0496789	0.18762	0.305368	0.377959	0.0793745	0.267152	0.2079	0.288981	0.235967	0.468853	0.531147	0.010395	0.0301455	0.9158	0.043659	0.528256	0.471744	0.0285714	0.101966	0.332924	0.286241	0.27887	1344212	1.99482	0	0
1167	2019	3	23	0.0556566	0.19265	0.295781	0.380885	0.0750275	0.247588	0.198285	0.309753	0.244373	0.474324	0.525676	0.00321543	0.0364416	0.918542	0.0418006	0.514215	0.485785	0.0401691	0.103832	0.330037	0.286774	0.279357	1344212	1.61711	0	0
1168	2019	4	23	0.0435367	0.189201	0.297743	0.38463	0.0848885	0.217036	0.217036	0.312719	0.253209	0.481655	0.518345	0.00583431	0.0256709	0.939323	0.0291715	0.5	0.5	0.0484581	0.109375	0.338542	0.265625	0.286458	1344212	2.21575	0	0
1169	2019	5	23	0.0426362	0.201954	0.283061	0.386024	0.0863252	0.236142	0.200665	0.317073	0.24612	0.49146	0.50854	0.00443459	0.0332594	0.937916	0.0243902	0.5	0.5	0.0528634	0.107053	0.336272	0.265743	0.290932	1344212	2.02687	0	0
1170	2019	6	23	0.0370357	0.22726	0.219957	0.397862	0.117885	0.246285	0.204883	0.306794	0.242038	0.493298	0.506702	0.00849257	0.022293	0.957537	0.0116773	0.512315	0.487685	0.0247934	0.0923645	0.316502	0.248768	0.342365	1344212	1.54616	0	0
1171	2019	7	23	0.0320926	0.216872	0.247799	0.395367	0.107869	0.241736	0.228306	0.280992	0.248967	0.504184	0.495816	0.0134298	0.018595	0.951446	0.0165289	0.513221	0.486779	0.0199203	0.0829327	0.282452	0.252404	0.382212	1344212	2.10975	0	0
1172	2019	8	23	0.0287315	0.196389	0.260259	0.385591	0.129029	0.267535	0.223447	0.292585	0.216433	0.501472	0.498528	0.0180361	0.0320641	0.932866	0.0170341	0.529271	0.470729	0.0332681	0.078853	0.297491	0.264038	0.359618	1344212	2.09807	0	0
1173	2019	9	23	0.0418075	0.216786	0.245813	0.372425	0.123168	0.252041	0.213265	0.295918	0.238776	0.494926	0.505074	0.0153061	0.027551	0.941837	0.0153061	0.538462	0.461538	0.0306122	0.0841346	0.314904	0.254808	0.346154	1344212	1.7769	0	0
1174	2019	10	23	0.0331345	0.203544	0.244445	0.40954	0.109337	0.241824	0.215064	0.301288	0.241824	0.485049	0.514951	0.00891972	0.024777	0.950446	0.0158573	0.529954	0.470046	0.0275049	0.105991	0.312212	0.273041	0.308756	1344212	2.50859	0	0
1175	2019	11	23	0.0256841	0.217579	0.251945	0.403802	0.10099	0.261952	0.228088	0.294821	0.215139	0.48052	0.51948	0.0129482	0.0189243	0.947211	0.0209163	0.520661	0.479339	0.0254902	0.0991736	0.343566	0.283353	0.273908	1344212	2.63266	0	0
1176	2019	12	23	0.0319555	0.202068	0.262978	0.4125	0.0904982	0.227733	0.224696	0.291498	0.256073	0.492149	0.507851	0.00910931	0.0101215	0.963563	0.0172065	0.511547	0.488453	0.0385356	0.0981524	0.337182	0.281755	0.28291	1344212	2.2374	0	0
1177	2020	1	23	0.0275545	0.203128	0.264414	0.41993	0.0849732	0.237548	0.211686	0.307471	0.243295	0.476778	0.523222	0.0153257	0.00957854	0.950192	0.0249042	0.518805	0.481195	0.0380228	0.113938	0.332965	0.280973	0.272124	1350141	2.44354	0	0
1178	2020	2	23	0.0354149	0.188019	0.29982	0.380663	0.0960827	0.234934	0.230848	0.302349	0.231869	0.490391	0.509609	0.0163432	0.0234934	0.937692	0.0224719	0.487603	0.512397	0.0501931	0.0979929	0.35183	0.266824	0.283353	1350141	2.42936	0	0
1179	2020	3	23	0.0238429	0.171822	0.264273	0.421637	0.118425	0.210035	0.224037	0.298716	0.267211	0.501057	0.498943	0.0163361	0.0186698	0.943991	0.0210035	0.533333	0.466667	0.0294118	0.0853333	0.317333	0.282667	0.314667	1350141	1.8195	341	0.252566
1180	2020	4	23	0.023735	0.170803	0.252269	0.425154	0.128039	0.227217	0.217497	0.296476	0.258809	0.488996	0.511004	0.0133657	0.0145808	0.955043	0.0170109	0.52028	0.47972	0.0947631	0.0965035	0.318881	0.26014	0.324476	1350141	2.30215	779	0.576977
1181	2020	5	23	0.0306078	0.162128	0.253776	0.437771	0.115718	0.211436	0.208777	0.31117	0.268617	0.502753	0.497247	0.00265957	0.0265957	0.953457	0.0172872	0.507485	0.492515	0.0779221	0.103293	0.300898	0.287425	0.308383	1350141	2.05434	1193	0.883611
1182	2020	6	23	0.0196989	0.144899	0.256833	0.436496	0.142073	0.227696	0.210386	0.271638	0.29028	0.500397	0.499603	0.00399467	0.0226365	0.952064	0.0213049	0.536321	0.463679	0.0459459	0.0803709	0.289026	0.270479	0.360124	1350141	1.518	930	0.688817
1183	2020	7	23	0.0243363	0.137903	0.26043	0.441983	0.135347	0.245734	0.191126	0.284414	0.278726	0.494617	0.505383	0.00682594	0.0159272	0.948805	0.0284414	0.536618	0.463382	0.0837104	0.103862	0.272969	0.275632	0.347537	1350141	2.34554	647	0.479209
1184	2020	8	23	0.0148943	0.147181	0.268007	0.456806	0.113112	0.244716	0.20356	0.284761	0.266963	0.494557	0.505443	0.0111235	0.0311457	0.929922	0.0278087	0.548303	0.451697	0.0551876	0.0861619	0.291123	0.274151	0.348564	1350141	2.30349	625	0.462915
1185	2020	9	23	0.0235959	0.187526	0.25873	0.373752	0.156396	0.219454	0.204033	0.29656	0.279953	0.501646	0.498354	0.00830368	0.0237248	0.933571	0.0344009	0.540872	0.459128	0.0478469	0.100817	0.298365	0.237057	0.36376	1350141	1.99174	855	0.633267
1186	2020	10	23	0.0205223	0.204162	0.24512	0.401155	0.129041	0.22028	0.213287	0.307692	0.258741	0.496212	0.503788	0.00815851	0.0221445	0.939394	0.030303	0.515707	0.484293	0.0426009	0.104712	0.312827	0.234293	0.348168	1350141	2.52647	1262	0.934717
1187	2020	11	23	0.0241819	0.225103	0.253445	0.352464	0.144806	0.2313	0.227848	0.289988	0.250863	0.517576	0.482424	0.00805524	0.0195627	0.952819	0.0195627	0.535904	0.464096	0.0404762	0.0917553	0.353723	0.255319	0.299202	1350141	2.5411	6942	5.14169
1188	2020	12	23	0.0279664	0.227123	0.227397	0.364686	0.152827	0.218009	0.222749	0.273697	0.285545	0.503329	0.496671	0.007109	0.0118483	0.962085	0.0189573	0.537313	0.462687	0.0492611	0.0976934	0.345997	0.264586	0.291723	1350141	2.21493	12350	9.14719
1189	2021	1	23	0.0340996	0.195627	0.237508	0.415372	0.117393	0.235566	0.224018	0.279446	0.26097	0.496142	0.503858	0.00923787	0.0150115	0.960739	0.0150115	0.520053	0.479947	0.0712644	0.101604	0.340909	0.26738	0.290107	1350141	1.86799	13673	10.1271
1190	2021	2	23	0.0352544	0.180545	0.26783	0.403025	0.113345	0.224117	0.235079	0.2838	0.257004	0.49772	0.50228	0.00609013	0.0146163	0.967113	0.0121803	0.497143	0.502857	0.0436893	0.0757143	0.368571	0.255714	0.3	1350141	1.54221	4934	3.65443
1191	2021	3	23	0.0430886	0.176629	0.248995	0.413876	0.117412	0.231056	0.257143	0.263354	0.248447	0.49317	0.50683	0.00248447	0.0198758	0.959006	0.0186335	0.508902	0.491098	0.0498753	0.0771513	0.339763	0.256677	0.326409	1350141	1.47648	6567	4.86394
1192	2021	4	23	0.0377501	0.151056	0.26543	0.4541	0.0916632	0.258065	0.245392	0.275346	0.221198	0.501853	0.498147	0.00230415	0.0241935	0.952765	0.0207373	0.504841	0.495159	0.0457666	0.0926694	0.344398	0.26971	0.293223	1350141	2.58222	10833	8.02361
1193	2021	5	23	0.0330038	0.155923	0.292534	0.429533	0.0890054	0.253409	0.245455	0.269318	0.231818	0.491207	0.508793	0.00681818	0.0215909	0.947727	0.0238636	0.52168	0.47832	0.0511111	0.0880759	0.333333	0.279133	0.299458	1350141	2.46231	5884	4.35806
1194	2021	6	23	0.0136178	0.159706	0.286335	0.446232	0.0941091	0.255708	0.226027	0.263699	0.254566	0.49557	0.50443	0.0114155	0.0171233	0.944064	0.0273973	0.544218	0.455782	0.0455581	0.0938776	0.334694	0.265306	0.306122	1350141	1.88885	1254	0.928792
1195	2021	7	23	0.0102793	0.131411	0.265233	0.471696	0.121382	0.235154	0.200713	0.299287	0.264846	0.483724	0.516276	0.0178147	0.023753	0.929929	0.0285036	0.521978	0.478022	0.0384615	0.0961538	0.309066	0.269231	0.325549	1350141	2.27659	1529	1.13247
1196	2021	8	23	0.0259669	0.116672	0.263365	0.442304	0.151693	0.239953	0.191489	0.303783	0.264775	0.491126	0.508874	0.0165485	0.035461	0.92435	0.0236407	0.552925	0.447075	0.0360577	0.0877437	0.316156	0.238162	0.357939	1350141	2.26594	7419	5.49498
1197	2021	9	23	0.0256091	0.114944	0.220067	0.461894	0.177485	0.235223	0.193004	0.290712	0.281062	0.496302	0.503698	0.0156815	0.0229192	0.930036	0.0313631	0.565156	0.434844	0.025	0.0892351	0.280453	0.219547	0.410765	1350141	1.88048	13829	10.2426
1198	2021	10	23	0.0315021	0.132729	0.257578	0.43643	0.141761	0.227723	0.195545	0.292079	0.284653	0.483057	0.516943	0.0173267	0.0420792	0.910891	0.029703	0.556348	0.443652	0.039267	0.0898716	0.299572	0.226819	0.383738	1350141	2.5504	13083	9.6901
1199	2021	11	23	0.03351	0.148494	0.262445	0.410879	0.144671	0.195055	0.200549	0.300824	0.303571	0.498973	0.501027	0.0233516	0.0247253	0.929945	0.021978	0.575194	0.424806	0.0598802	0.0775194	0.285271	0.235659	0.40155	1350141	2.69876	21056	15.5954
1200	2021	12	23	0.0326871	0.166822	0.227832	0.419174	0.153485	0.185676	0.217507	0.262599	0.334218	0.492139	0.507861	0.00795756	0.0198939	0.954907	0.0172414	0.570997	0.429003	0.0446429	0.0664653	0.29003	0.243202	0.400302	1350141	2.29336	28188	20.8778
1201	2017	1	24	0.0345054	0.124782	0.224922	0.409472	0.206319	0.295818	0.264453	0.284748	0.154982	0.467077	0.532923	0.0621156	0.279828	0.613776	0.0442804	0.508785	0.491215	0.0443925	0.117647	0.251337	0.229947	0.40107	6052177	2.12838	0	0
1202	2017	2	24	0.038597	0.113453	0.213598	0.409804	0.224549	0.307194	0.271549	0.274141	0.147116	0.474884	0.525116	0.0622165	0.272197	0.628645	0.036941	0.509327	0.490673	0.054878	0.124088	0.237632	0.239254	0.399027	6052177	2.03315	0	0
1203	2017	3	24	0.0334331	0.117758	0.196876	0.425825	0.226109	0.306925	0.286962	0.262009	0.144105	0.479066	0.520934	0.0748596	0.266376	0.626326	0.0324392	0.512006	0.487994	0.05	0.131681	0.242448	0.231603	0.394268	6052177	1.56157	0	0
1204	2017	4	24	0.0407147	0.118395	0.189291	0.415959	0.23564	0.290159	0.280635	0.273016	0.15619	0.48372	0.51628	0.0901587	0.252063	0.628571	0.0292063	0.505792	0.494208	0.037296	0.128958	0.247876	0.236293	0.386873	6052177	2.74328	0	0
1205	2017	5	24	0.0457418	0.114013	0.203535	0.424384	0.212326	0.289304	0.275129	0.271263	0.164304	0.4887	0.5113	0.0676546	0.244845	0.655928	0.0315722	0.524629	0.475371	0.0401891	0.135262	0.240813	0.250195	0.373729	6052177	2.5937	0	0
1206	2017	6	24	0.0281294	0.112783	0.217879	0.430136	0.211073	0.299937	0.27489	0.265498	0.159674	0.485062	0.514938	0.0701315	0.24546	0.6531	0.0313087	0.530769	0.469231	0.0378007	0.12	0.256923	0.240769	0.382308	6052177	2.08203	0	0
1207	2017	7	24	0.0311309	0.0798423	0.193664	0.465969	0.229394	0.313939	0.250303	0.272121	0.163636	0.484172	0.515828	0.0690909	0.236364	0.656364	0.0381818	0.525843	0.474157	0.0397351	0.122097	0.241199	0.250187	0.386517	6052177	1.56456	0	0
1208	2017	8	24	0.03051	0.0774236	0.195824	0.478548	0.217695	0.316463	0.260366	0.27439	0.14878	0.489507	0.510493	0.0719512	0.268902	0.618293	0.0408537	0.525114	0.474886	0.0355505	0.126332	0.245814	0.24277	0.385084	6052177	1.61749	0	0
1209	2017	9	24	0.0311978	0.0896725	0.195791	0.449749	0.233589	0.325863	0.268322	0.270139	0.135675	0.472487	0.527513	0.0781345	0.273773	0.608116	0.0399758	0.49583	0.50417	0.0287356	0.126611	0.255497	0.238059	0.379833	6052177	1.31449	0	0
1210	2017	10	24	0.034593	0.0813581	0.223253	0.423377	0.237419	0.334307	0.25716	0.281707	0.126826	0.481304	0.518696	0.081239	0.269433	0.610754	0.0385739	0.50073	0.49927	0.0463801	0.135036	0.238686	0.245985	0.380292	6052177	2.18196	0	0
1211	2017	11	24	0.0360267	0.118902	0.214345	0.397105	0.233622	0.321275	0.247088	0.280196	0.151441	0.476926	0.523074	0.0723483	0.277744	0.611281	0.0386266	0.5	0.5	0.0437956	0.124424	0.239631	0.245008	0.390937	6052177	2.26252	0	0
1212	2017	12	24	0.0367325	0.114065	0.21056	0.390307	0.248335	0.318411	0.265448	0.261665	0.154477	0.472872	0.527128	0.0769231	0.281841	0.617907	0.0233291	0.511924	0.488076	0.0371287	0.130366	0.23132	0.237679	0.400636	6052177	1.86474	0	0
1213	2018	1	24	0.0424904	0.112348	0.20472	0.387003	0.253438	0.312849	0.256983	0.269398	0.16077	0.474548	0.525452	0.0707635	0.273743	0.629423	0.0260708	0.513619	0.486381	0.0569395	0.133852	0.222568	0.252918	0.390661	6042718	2.18244	0	0
1214	2018	2	24	0.0325985	0.103058	0.215827	0.389827	0.25869	0.309988	0.274665	0.252741	0.162607	0.473953	0.526047	0.0706456	0.249695	0.652862	0.0267966	0.527757	0.472243	0.0475651	0.127757	0.2327	0.229658	0.409886	6042718	2.08271	0	0
1215	2018	3	24	0.0315968	0.119254	0.204151	0.422469	0.222529	0.301746	0.284913	0.247506	0.165835	0.472697	0.527303	0.0798005	0.245636	0.65399	0.0205736	0.529595	0.470405	0.0503432	0.126168	0.238318	0.232866	0.402648	6042718	1.61676	0	0
1216	2018	4	24	0.039662	0.110849	0.210586	0.407678	0.231225	0.291155	0.277641	0.259214	0.17199	0.478257	0.521743	0.0608108	0.267813	0.64742	0.0239558	0.524565	0.475435	0.0294785	0.120937	0.235828	0.238851	0.404384	6042718	2.70202	0	0
1217	2018	5	24	0.0381665	0.107462	0.209612	0.410363	0.234396	0.301294	0.255699	0.272951	0.170055	0.473541	0.526459	0.056069	0.252002	0.664202	0.0277264	0.527988	0.472012	0.0301275	0.127837	0.258699	0.238275	0.375189	6042718	2.53657	0	0
1218	2018	6	24	0.0357087	0.109746	0.204331	0.431845	0.218369	0.283775	0.255979	0.289593	0.170653	0.477166	0.522834	0.0562379	0.261797	0.649644	0.0323206	0.529366	0.470634	0.0510083	0.117463	0.27408	0.233359	0.375098	6042718	2.0445	0	0
1219	2018	7	24	0.0457675	0.103403	0.187737	0.40713	0.255962	0.305785	0.233948	0.296249	0.164018	0.483116	0.516884	0.0495868	0.258106	0.656071	0.0362365	0.511214	0.488786	0.0438293	0.121423	0.259861	0.231245	0.387471	6042718	1.73549	0	0
1220	2018	8	24	0.0374491	0.104806	0.196435	0.423975	0.237334	0.304511	0.243734	0.288221	0.163534	0.480849	0.519151	0.0582707	0.254386	0.642857	0.0444862	0.51106	0.48894	0.0372093	0.122807	0.275362	0.231121	0.370709	6042718	1.77717	0	0
1221	2018	9	24	0.0340987	0.0911086	0.214295	0.431824	0.228674	0.309125	0.250155	0.282433	0.158287	0.472202	0.527798	0.0744879	0.248914	0.631285	0.0453135	0.519026	0.480974	0.0397661	0.11796	0.261796	0.232116	0.388128	6042718	1.45524	0	0
1222	2018	10	24	0.0426286	0.0862314	0.208979	0.411504	0.250657	0.320071	0.247031	0.271378	0.16152	0.474513	0.525487	0.074228	0.273159	0.609264	0.0433492	0.485672	0.514328	0.0308571	0.124908	0.243204	0.246877	0.385011	6042718	2.11113	0	0
1223	2018	11	24	0.0325745	0.0926588	0.250687	0.369484	0.254596	0.300695	0.234997	0.282375	0.181933	0.471613	0.528387	0.065698	0.28427	0.614024	0.0360076	0.477464	0.522536	0.0289855	0.125286	0.25974	0.246753	0.36822	6042718	2.18343	0	0
1224	2018	12	24	0.0305183	0.105356	0.210637	0.387308	0.26618	0.303174	0.247806	0.277515	0.171506	0.472264	0.527736	0.0681972	0.282917	0.63133	0.0175557	0.49018	0.50982	0.0268199	0.133388	0.244681	0.239771	0.38216	6042718	1.76619	0	0
1225	2019	1	24	0.0203379	0.0958856	0.215317	0.407095	0.261365	0.301546	0.257088	0.269974	0.171392	0.480973	0.519027	0.056701	0.304768	0.615335	0.0231959	0.478329	0.521671	0.0521945	0.133176	0.240347	0.256107	0.37037	6045680	2.13397	0	0
1226	2019	2	24	0.0180104	0.0967231	0.207258	0.417646	0.260363	0.29871	0.265161	0.27871	0.157419	0.482931	0.517069	0.063871	0.277419	0.633548	0.0251613	0.490596	0.509404	0.0439815	0.134796	0.244514	0.224138	0.396552	6045680	2.07085	0	0
1227	2019	3	24	0.0152019	0.107068	0.172846	0.437991	0.266893	0.300135	0.293405	0.259085	0.147376	0.484266	0.515734	0.0746972	0.253028	0.647376	0.0248991	0.520231	0.479769	0.0338164	0.132122	0.23782	0.207267	0.422791	6045680	1.64838	0	0
1228	2019	4	24	0.0195559	0.0909081	0.162515	0.429207	0.297814	0.289206	0.289885	0.266802	0.154107	0.48115	0.51885	0.0678887	0.27427	0.636117	0.0217244	0.505824	0.494176	0.0333333	0.106489	0.253744	0.204659	0.435108	6045680	2.62339	0	0
1229	2019	5	24	0.0304776	0.0907185	0.165351	0.413432	0.300021	0.286436	0.264791	0.286436	0.162338	0.476798	0.523202	0.0533911	0.277778	0.650072	0.018759	0.51709	0.48291	0.028169	0.0990359	0.258545	0.216477	0.425942	6045680	2.54582	0	0
1230	2019	6	24	0.0350083	0.0734413	0.192019	0.430705	0.268826	0.283693	0.253909	0.293373	0.169025	0.469158	0.530842	0.0461653	0.279226	0.652271	0.022338	0.508629	0.491371	0.0357616	0.08901	0.26158	0.211626	0.437784	6045680	2.01651	0	0
1231	2019	7	24	0.0425387	0.0622305	0.236707	0.405229	0.253295	0.296268	0.24524	0.29703	0.161462	0.472146	0.527854	0.0495049	0.284844	0.630617	0.0350343	0.501406	0.498594	0.0398936	0.0965323	0.244611	0.234302	0.424555	6045680	1.70492	0	0
1232	2019	8	24	0.0394171	0.0818824	0.226329	0.41104	0.241331	0.30117	0.244883	0.274123	0.179825	0.467275	0.532725	0.0592105	0.259503	0.641813	0.0394737	0.528674	0.471326	0.0383091	0.108423	0.241039	0.24552	0.405018	6045680	1.70694	0	0
1233	2019	9	24	0.0338186	0.0693222	0.224489	0.416552	0.255818	0.303505	0.244594	0.284116	0.167785	0.469516	0.530484	0.0753169	0.238628	0.651007	0.0350485	0.530538	0.469462	0.030137	0.118505	0.234275	0.252507	0.394713	6045680	1.38426	0	0
1234	2019	10	24	0.0231259	0.0709057	0.241233	0.398949	0.265786	0.297918	0.247667	0.271357	0.183058	0.476552	0.523448	0.0638909	0.2771	0.619526	0.0394831	0.503484	0.496516	0.0262123	0.11324	0.238676	0.278746	0.369338	6045680	2.17235	0	0
1235	2019	11	24	0.023335	0.057374	0.219844	0.449023	0.250425	0.28055	0.239335	0.272596	0.20752	0.482218	0.517782	0.0614606	0.308026	0.606652	0.0238612	0.488511	0.511489	0.0328084	0.119149	0.261277	0.261277	0.358298	6045680	2.2658	0	0
1236	2019	12	24	0.0202869	0.0722699	0.216434	0.414528	0.276481	0.282871	0.241649	0.293532	0.181947	0.486893	0.513107	0.0703625	0.306326	0.596304	0.0270078	0.485182	0.514818	0.0308087	0.11431	0.245555	0.253175	0.38696	6045680	1.88805	0	0
1237	2020	1	24	0.0132862	0.0831374	0.238525	0.401929	0.263122	0.29064	0.234342	0.278677	0.196341	0.49061	0.50939	0.0802252	0.306122	0.583392	0.0302604	0.502135	0.497865	0.0384615	0.112724	0.243382	0.24082	0.403074	6055802	2.23044	0	0
1238	2020	2	24	0.0268591	0.0816494	0.224617	0.427918	0.238957	0.288408	0.264665	0.268156	0.178771	0.49087	0.50913	0.0907821	0.27933	0.609637	0.0202514	0.488646	0.511354	0.0390625	0.117746	0.250631	0.21783	0.413793	6055802	2.22688	0	0
1239	2020	3	24	0.0205068	0.0769812	0.198691	0.449853	0.253968	0.295245	0.276074	0.273773	0.154908	0.494583	0.505417	0.113497	0.283742	0.575153	0.0276074	0.518061	0.481939	0.0386819	0.122624	0.238593	0.194867	0.443916	6055802	1.66359	1660	0.274117
1240	2020	4	24	0.025928	0.068323	0.182621	0.474005	0.249123	0.297015	0.258209	0.287313	0.157463	0.479706	0.520294	0.108209	0.288806	0.577612	0.0253731	0.518315	0.481685	0.0915916	0.117216	0.260073	0.208791	0.413919	6055802	3.21089	20082	3.31616
1241	2020	5	24	0.0306208	0.0543893	0.156065	0.46374	0.295185	0.275184	0.263718	0.27846	0.182637	0.480168	0.519832	0.0884521	0.290745	0.597871	0.022932	0.531406	0.468594	0.0882825	0.108674	0.225324	0.220339	0.445663	6055802	2.93807	31036	5.125
1242	2020	6	24	0.0181222	0.0624977	0.17043	0.462296	0.286654	0.293286	0.243816	0.284452	0.178445	0.48441	0.51559	0.0759717	0.280035	0.616608	0.0273852	0.544053	0.455947	0.0709459	0.0914097	0.242291	0.220264	0.446035	6055802	2.27145	14781	2.4408
1243	2020	7	24	0.0235146	0.0741957	0.192328	0.431907	0.278055	0.291667	0.23913	0.285326	0.183877	0.483727	0.516273	0.0615942	0.282609	0.631341	0.0244565	0.522422	0.477578	0.0871795	0.0784753	0.237668	0.227578	0.456278	6055802	1.37635	20787	3.43258
1244	2020	8	24	0.0233396	0.0851402	0.200478	0.437024	0.254018	0.318953	0.234795	0.261669	0.184583	0.472518	0.527482	0.0693069	0.2843	0.613154	0.033239	0.513962	0.486038	0.0776439	0.108202	0.245201	0.219895	0.426702	6055802	1.40712	19903	3.2866
1245	2020	9	24	0.0335817	0.079398	0.206221	0.453823	0.226976	0.305873	0.225782	0.278413	0.189931	0.474476	0.525524	0.0808543	0.265446	0.619375	0.0343249	0.497717	0.502283	0.0657698	0.116895	0.228311	0.23379	0.421005	6055802	1.15019	16476	2.7207
1246	2020	10	24	0.0221162	0.0775928	0.183562	0.459305	0.257425	0.292665	0.244009	0.265069	0.198257	0.481578	0.518422	0.0668119	0.281046	0.615832	0.0363108	0.509107	0.490893	0.0705394	0.119688	0.216826	0.240243	0.423244	6055802	2.31784	20556	3.39443
1247	2020	11	24	0.0224784	0.0784005	0.184182	0.460252	0.254687	0.272202	0.238267	0.280866	0.208664	0.475564	0.524436	0.06787	0.267148	0.643321	0.0216607	0.500424	0.499576	0.0557065	0.108567	0.231552	0.230704	0.429177	6055802	2.33021	53089	8.76663
1248	2020	12	24	0.0169188	0.0955479	0.160223	0.447492	0.279818	0.271071	0.256644	0.28246	0.189825	0.472523	0.527477	0.0728929	0.24981	0.655277	0.0220197	0.512108	0.487892	0.0508475	0.0914798	0.247534	0.236771	0.424215	6055802	1.97201	78292	12.9284
1249	2021	1	24	0.0151987	0.0971295	0.167755	0.413496	0.306421	0.272727	0.265035	0.268531	0.193706	0.476648	0.523352	0.0762238	0.274126	0.628671	0.020979	0.54223	0.45777	0.0474898	0.0853041	0.238176	0.228041	0.44848	6055802	2.21689	77811	12.849
1250	2021	2	24	0.0159863	0.102811	0.178028	0.398822	0.304353	0.284225	0.260598	0.269632	0.185546	0.470479	0.529521	0.0986796	0.284225	0.588603	0.028492	0.528175	0.471825	0.0517711	0.0950378	0.231287	0.229605	0.444071	6055802	1.75058	27626	4.56191
1251	2021	3	24	0.0181504	0.0910566	0.191349	0.376399	0.323045	0.294618	0.259207	0.259915	0.186261	0.477623	0.522377	0.101983	0.3017	0.568697	0.0276204	0.521515	0.478485	0.0649526	0.104131	0.223752	0.226334	0.445783	6055802	1.71679	29245	4.82925
1252	2021	4	24	0.0260709	0.0894897	0.198773	0.380115	0.305551	0.319473	0.241857	0.265419	0.17325	0.465565	0.534435	0.0942481	0.290367	0.585586	0.029799	0.511073	0.488927	0.0619946	0.125213	0.23339	0.212947	0.42845	6055802	5.03766	36057	5.95412
1253	2021	5	24	0.0334111	0.106295	0.201956	0.380024	0.278314	0.29962	0.218251	0.292015	0.190114	0.454024	0.545976	0.104943	0.279848	0.587833	0.0273764	0.502279	0.497721	0.0570175	0.113947	0.238833	0.222425	0.424795	6055802	4.77747	12493	2.06298
1254	2021	6	24	0.0290711	0.113351	0.189447	0.391165	0.276966	0.284082	0.216299	0.301599	0.19802	0.460213	0.539787	0.0936786	0.304646	0.571211	0.0304646	0.499104	0.500896	0.0721501	0.112903	0.242832	0.234767	0.409498	6055802	3.83036	2385	0.393837
1255	2021	7	24	0.0266326	0.104754	0.181082	0.391232	0.296299	0.308333	0.222727	0.284091	0.184848	0.469191	0.530809	0.0818182	0.280303	0.604545	0.0333333	0.49353	0.50647	0.0517986	0.101664	0.24122	0.235675	0.421442	6055802	6.49196	6269	1.03521
1256	2021	8	24	0.0258956	0.0838461	0.207089	0.403935	0.279235	0.2899	0.239784	0.272938	0.197379	0.485606	0.514394	0.077101	0.303007	0.592136	0.0277564	0.480483	0.519517	0.0682493	0.104089	0.231413	0.236059	0.428439	6055802	6.52473	28454	4.69863
1257	2021	9	24	0.0216439	0.0862545	0.207526	0.421267	0.263308	0.275168	0.253356	0.268456	0.20302	0.482792	0.517208	0.0788591	0.270973	0.615772	0.034396	0.480808	0.519192	0.0634146	0.10404	0.225253	0.225253	0.445455	6055802	5.34617	35338	5.8354
1258	2021	10	24	0.0390635	0.0795647	0.200257	0.423837	0.257278	0.275454	0.281768	0.251776	0.191002	0.491026	0.508974	0.0805051	0.261247	0.616417	0.0418311	0.494297	0.505703	0.0438066	0.121673	0.23289	0.187262	0.458175	6055802	1.21773	28930	4.77724
1259	2021	11	24	0.0386757	0.0850161	0.169083	0.433544	0.273682	0.260797	0.26412	0.272425	0.202658	0.465525	0.534475	0.0797342	0.259967	0.616279	0.0440199	0.512922	0.487078	0.0402576	0.107356	0.220676	0.198807	0.473161	6055802	1.28999	24873	4.1073
1260	2021	12	24	0.0289309	0.0884522	0.172644	0.406263	0.30371	0.263203	0.25368	0.283117	0.2	0.467304	0.532696	0.0683983	0.279654	0.607792	0.0441558	0.528497	0.471503	0.026534	0.107772	0.234197	0.209326	0.448705	6055802	1.06176	134745	22.2506
1261	2017	1	25	0.0405698	0.118082	0.212922	0.395129	0.233297	0.28593	0.255753	0.284421	0.173897	0.478854	0.521146	0.0807243	0.0629951	0.840815	0.0154659	0.506624	0.493376	0.042777	0.102787	0.226587	0.230242	0.440384	6859819	3.61472	0	0
1262	2017	2	25	0.0503992	0.119726	0.206791	0.390521	0.232563	0.295489	0.264286	0.276692	0.163534	0.479388	0.520612	0.0721805	0.0556391	0.856767	0.0154135	0.493412	0.506588	0.0460894	0.112222	0.227624	0.226261	0.433894	6859819	3.5579	0	0
1263	2017	3	25	0.0536781	0.121216	0.191793	0.390785	0.242527	0.3	0.271103	0.278707	0.15019	0.473741	0.526259	0.073384	0.0596958	0.848289	0.0186312	0.491204	0.508796	0.0393375	0.107407	0.234722	0.227778	0.430093	6859819	2.78831	0	0
1264	2017	4	25	0.0601516	0.127663	0.208122	0.382352	0.221712	0.297226	0.27961	0.277361	0.145802	0.477557	0.522443	0.0727136	0.0558471	0.856822	0.0146177	0.481732	0.518268	0.0432432	0.113667	0.25124	0.221922	0.413171	6859819	3.89764	0	0
1265	2017	5	25	0.0780113	0.127855	0.189054	0.397175	0.207904	0.285821	0.276468	0.279087	0.158623	0.472855	0.527145	0.0677142	0.0665918	0.849233	0.0164609	0.494633	0.505367	0.0444293	0.115385	0.256708	0.216458	0.411449	6859819	3.68112	0	0
1266	2017	6	25	0.0702406	0.145362	0.186318	0.384544	0.213536	0.277673	0.265961	0.274651	0.181715	0.464507	0.535493	0.0612014	0.0729127	0.850019	0.015867	0.503362	0.496638	0.0390789	0.108472	0.254594	0.214254	0.42268	6859819	2.88605	0	0
1267	2017	7	25	0.0568721	0.152329	0.190034	0.39885	0.201915	0.269484	0.267546	0.271035	0.191935	0.469635	0.530365	0.0651415	0.0717332	0.847615	0.0155099	0.502515	0.497485	0.0455182	0.105167	0.250572	0.206219	0.438043	6859819	3.59707	0	0
1268	2017	8	25	0.0481413	0.166178	0.201786	0.367315	0.21658	0.27342	0.249048	0.277989	0.199543	0.462154	0.537846	0.073115	0.0727342	0.838538	0.0156131	0.498654	0.501346	0.0301754	0.111759	0.25	0.204668	0.433573	6859819	3.67772	0	0
1269	2017	9	25	0.0419814	0.168072	0.216241	0.3475	0.226206	0.271303	0.263279	0.276271	0.189148	0.473262	0.526738	0.0703095	0.0699274	0.839129	0.0206343	0.490498	0.509502	0.0319072	0.11629	0.250679	0.204977	0.428054	6859819	3.01065	0	0
1270	2017	10	25	0.0447464	0.156244	0.206829	0.369016	0.223166	0.27797	0.254133	0.284506	0.183391	0.472919	0.527081	0.0826605	0.0745867	0.816609	0.0261438	0.500458	0.499542	0.0335522	0.109991	0.239688	0.218148	0.432172	6859819	3.63392	0	0
1271	2017	11	25	0.0423924	0.146882	0.227673	0.344609	0.238444	0.28339	0.244041	0.288687	0.183882	0.476548	0.523452	0.0874007	0.0658343	0.815361	0.0314037	0.495508	0.504492	0.0316092	0.112758	0.241689	0.22327	0.422282	6859819	3.79313	0	0
1272	2017	12	25	0.0429676	0.141255	0.202504	0.377246	0.236028	0.276555	0.24431	0.298179	0.180956	0.48395	0.51605	0.0789074	0.064871	0.823976	0.0322458	0.506517	0.493483	0.0311174	0.105169	0.226517	0.213034	0.455281	6859819	3.13705	0	0
1273	2018	1	25	0.0452696	0.129861	0.211832	0.367643	0.245393	0.275259	0.245823	0.301909	0.177009	0.482791	0.517209	0.0831344	0.0580748	0.833731	0.0250597	0.503529	0.496471	0.0371449	0.0992941	0.243765	0.207059	0.449882	6902149	3.88843	0	0
1274	2018	2	25	0.0571118	0.131871	0.209259	0.355569	0.246189	0.287572	0.268834	0.291778	0.151816	0.489271	0.510729	0.0783939	0.0546845	0.837094	0.0298279	0.503455	0.496545	0.0449123	0.106403	0.247812	0.204514	0.441271	6902149	3.69875	0	0
1275	2018	3	25	0.0665013	0.142712	0.194244	0.372065	0.224477	0.295718	0.270108	0.284114	0.15006	0.482398	0.517602	0.0768307	0.0544218	0.839536	0.0292117	0.486145	0.513855	0.037308	0.114244	0.245989	0.212931	0.426835	6902149	2.87892	0	0
1276	2018	4	25	0.0717714	0.126779	0.21217	0.359036	0.230243	0.297446	0.276228	0.284872	0.141454	0.484524	0.515476	0.0687623	0.0609037	0.842436	0.0278978	0.483532	0.516468	0.033357	0.124105	0.268735	0.207637	0.399523	6902149	3.84169	0	0
1277	2018	5	25	0.0589215	0.131114	0.208537	0.379038	0.222389	0.297624	0.275808	0.284768	0.1418	0.480133	0.519867	0.0549279	0.0712894	0.841839	0.0319439	0.490728	0.509272	0.0372191	0.12601	0.255825	0.216833	0.401331	6902149	3.53402	0	0
1278	2018	6	25	0.0500938	0.116234	0.226219	0.377524	0.229929	0.277604	0.263508	0.294832	0.164056	0.476149	0.523851	0.0528583	0.0743931	0.8426	0.0301488	0.493683	0.506317	0.0385154	0.11839	0.261582	0.214319	0.405709	6902149	2.72588	0	0
1279	2018	7	25	0.0391194	0.116488	0.223174	0.391539	0.22968	0.273277	0.251915	0.294236	0.180572	0.473805	0.526195	0.0503829	0.0737606	0.845224	0.0306328	0.509361	0.490639	0.0409777	0.099856	0.277964	0.216995	0.405185	6902149	3.71671	0	0
1280	2018	8	25	0.0446258	0.12775	0.205063	0.387537	0.235024	0.263242	0.260454	0.289526	0.186778	0.46318	0.53682	0.0617284	0.0681004	0.837913	0.0322581	0.511837	0.488163	0.0361011	0.0871212	0.275568	0.212595	0.424716	6902149	3.76001	0	0
1281	2018	9	25	0.0598633	0.112342	0.197752	0.379719	0.250324	0.269216	0.266157	0.283748	0.18088	0.473824	0.526176	0.0715105	0.0703633	0.825239	0.0328872	0.505469	0.494531	0.025802	0.0952598	0.253874	0.211486	0.43938	6902149	3.0701	0	0
1282	2018	10	25	0.0626282	0.115598	0.198127	0.390537	0.23311	0.271526	0.269123	0.279535	0.179816	0.474245	0.525755	0.0732879	0.0736884	0.820184	0.0328394	0.493052	0.506948	0.026335	0.0963105	0.250599	0.2046	0.448491	6902149	3.71228	0	0
1283	2018	11	25	0.0595426	0.119902	0.182722	0.388906	0.248928	0.279033	0.264764	0.280222	0.175981	0.480858	0.519142	0.0693619	0.0768926	0.82283	0.0309156	0.490066	0.509934	0.0234949	0.109272	0.246925	0.201514	0.442289	6902149	3.7896	0	0
1284	2018	12	25	0.0577595	0.124231	0.175884	0.376351	0.265774	0.2891	0.256319	0.278831	0.17575	0.488231	0.511769	0.0789889	0.0774092	0.809242	0.0343602	0.486105	0.513895	0.0260116	0.112106	0.247292	0.209138	0.431465	6902149	3.15925	0	0
1285	2019	1	25	0.0486282	0.130154	0.173417	0.382386	0.265415	0.290698	0.25421	0.27065	0.184443	0.491103	0.508897	0.0665597	0.0705694	0.834002	0.0288693	0.50168	0.49832	0.0396476	0.109938	0.256361	0.205953	0.427748	6892503	3.61216	0	0
1286	2019	2	25	0.0604371	0.127837	0.153213	0.396257	0.262257	0.294716	0.269276	0.268885	0.167123	0.486574	0.513426	0.0669276	0.0641879	0.835225	0.0336595	0.493897	0.506103	0.0349501	0.101408	0.261502	0.215962	0.421127	6892503	3.55546	0	0
1287	2019	3	25	0.045613	0.127355	0.155566	0.412936	0.258529	0.293173	0.276707	0.270281	0.159839	0.487225	0.512775	0.0718875	0.064257	0.835743	0.0281125	0.485329	0.514671	0.0357654	0.101491	0.256854	0.211159	0.430495	6892503	2.81812	0	0
1288	2019	4	25	0.046765	0.121695	0.17714	0.412587	0.241814	0.294235	0.282226	0.273018	0.15052	0.483808	0.516192	0.0640512	0.0664532	0.842274	0.0272218	0.483495	0.516505	0.027717	0.114078	0.240291	0.217961	0.42767	6892503	3.87978	0	0
1289	2019	5	25	0.0385553	0.132061	0.17903	0.410797	0.239557	0.287112	0.284985	0.282008	0.145895	0.486291	0.513709	0.0684815	0.0612505	0.839217	0.0310506	0.467486	0.532514	0.0390207	0.115719	0.231951	0.212494	0.439836	6892503	3.70871	0	0
1290	2019	6	25	0.0366621	0.148045	0.19526	0.376203	0.243829	0.290076	0.268448	0.282443	0.159033	0.493333	0.506667	0.0699746	0.0848176	0.812553	0.0326548	0.491761	0.508239	0.0307929	0.129763	0.233265	0.214727	0.422245	6892503	2.86349	0	0
1291	2019	7	25	0.0397507	0.124342	0.205827	0.385162	0.244918	0.272727	0.265768	0.282732	0.178773	0.484278	0.515722	0.0739452	0.0656807	0.833841	0.0265333	0.50702	0.49298	0.0271132	0.117525	0.236609	0.224649	0.421217	6892503	3.73587	0	0
1292	2019	8	25	0.0317045	0.136814	0.173655	0.391913	0.265914	0.265437	0.27187	0.283448	0.179245	0.481364	0.518636	0.0668954	0.0698971	0.832762	0.030446	0.506336	0.493664	0.0320122	0.11404	0.254942	0.215408	0.415611	6892503	3.72348	0	0
1293	2019	9	25	0.0414771	0.135948	0.19247	0.384795	0.245311	0.284618	0.268874	0.26847	0.178038	0.477278	0.522722	0.0686314	0.0831651	0.815099	0.0331046	0.49564	0.50436	0.0277569	0.107558	0.246609	0.219961	0.425872	6892503	3.04873	0	0
1294	2019	10	25	0.0466906	0.112977	0.186005	0.410032	0.244296	0.275964	0.262399	0.281475	0.180161	0.484247	0.515753	0.0686732	0.0779992	0.824926	0.0284019	0.48593	0.51407	0.0216216	0.0954774	0.249749	0.21206	0.442714	6892503	3.86439	0	0
1295	2019	11	25	0.0553018	0.110561	0.180512	0.405117	0.248508	0.280913	0.271784	0.273859	0.173444	0.487802	0.512198	0.0672199	0.0825726	0.827801	0.0224066	0.476026	0.523974	0.021309	0.103312	0.248641	0.197726	0.450321	6892503	3.9652	0	0
1296	2019	12	25	0.0514311	0.114361	0.174493	0.41005	0.249665	0.299545	0.268101	0.258171	0.174183	0.492947	0.507053	0.0719901	0.0852296	0.815474	0.0273066	0.481132	0.518868	0.0217881	0.10427	0.241807	0.196127	0.457795	6892503	3.31814	0	0
1297	2020	1	25	0.0553958	0.106553	0.155138	0.39461	0.288304	0.288413	0.276658	0.246851	0.188077	0.495191	0.504809	0.0692695	0.0801847	0.819479	0.0310663	0.486446	0.513554	0.0369515	0.104418	0.253514	0.196787	0.445281	6893574	3.83735	0	0
1298	2020	2	25	0.0425274	0.114617	0.161171	0.3844	0.297285	0.296512	0.278654	0.247924	0.17691	0.489195	0.510805	0.0697674	0.0789037	0.821844	0.029485	0.490284	0.509716	0.0374904	0.107623	0.243149	0.206776	0.442451	6893574	3.9268	1	0.000145063
1299	2020	3	25	0.0353018	0.113132	0.160163	0.381687	0.309716	0.296746	0.266377	0.259436	0.17744	0.49046	0.50954	0.0819957	0.0681128	0.813015	0.0368764	0.488083	0.511917	0.0370968	0.104145	0.231606	0.21399	0.450259	6893574	2.92608	6619	0.96017
1300	2020	4	25	0.0278288	0.0978329	0.18077	0.389502	0.304067	0.288609	0.258892	0.267447	0.185052	0.492339	0.507661	0.0702386	0.0670869	0.827555	0.0351193	0.477772	0.522228	0.172192	0.1173	0.222282	0.215319	0.445099	6893574	3.64358	55585	8.06331
1301	2020	5	25	0.0295685	0.0976848	0.183588	0.393302	0.295856	0.278167	0.26274	0.270687	0.188406	0.504048	0.495952	0.0827489	0.0593735	0.820009	0.0378682	0.47943	0.52057	0.169691	0.111355	0.213933	0.223258	0.451454	6893574	3.38926	34760	5.04238
1302	2020	6	25	0.0278019	0.0905155	0.191077	0.385162	0.305444	0.260638	0.269342	0.273694	0.196325	0.497843	0.502157	0.0860735	0.0609284	0.811412	0.0415861	0.499434	0.500566	0.155235	0.105323	0.220272	0.228199	0.446206	6893574	3.00919	6736	0.977142
1303	2020	7	25	0.0232105	0.10049	0.169231	0.399792	0.307276	0.256054	0.265842	0.277177	0.200927	0.501292	0.498708	0.0870685	0.067491	0.811437	0.0340031	0.499699	0.500301	0.125599	0.0915111	0.223359	0.22637	0.45876	6893574	3.71077	6086	0.882851
1304	2020	8	25	0.0369251	0.103567	0.178464	0.381114	0.29993	0.268172	0.265914	0.282619	0.183296	0.49452	0.50548	0.076298	0.0744921	0.823928	0.0252822	0.513369	0.486631	0.101002	0.0919786	0.23262	0.21123	0.464171	6893574	3.63195	8997	1.30513
1305	2020	9	25	0.048378	0.094435	0.171545	0.381478	0.304163	0.275465	0.261736	0.284322	0.178477	0.480409	0.519591	0.0628875	0.0726306	0.829052	0.0354296	0.503416	0.496584	0.0877617	0.094062	0.228061	0.205465	0.472412	6893574	3.04825	11627	1.68664
1306	2020	10	25	0.0542713	0.0901995	0.164822	0.396587	0.294121	0.268623	0.272235	0.272235	0.186907	0.487595	0.512405	0.0708804	0.0776524	0.814447	0.0370203	0.488865	0.511135	0.0708924	0.088017	0.229586	0.210498	0.471898	6893574	4.02017	26460	3.83836
1307	2020	11	25	0.0461183	0.0934617	0.1638	0.408362	0.288259	0.273085	0.280088	0.267834	0.178993	0.480028	0.519972	0.0730853	0.0800875	0.819256	0.0275711	0.491155	0.508845	0.0620861	0.102497	0.222164	0.201353	0.473985	6893574	4.05595	67556	9.79985
1308	2020	12	25	0.0390903	0.104524	0.174559	0.38297	0.298855	0.280972	0.294063	0.245442	0.179523	0.479998	0.520002	0.0719963	0.0832165	0.817204	0.027583	0.489671	0.510329	0.0645161	0.107203	0.209939	0.204355	0.478504	6893574	3.3214	149046	21.621
1309	2021	1	25	0.0420508	0.0912777	0.180981	0.3874	0.29829	0.278863	0.293961	0.246892	0.180284	0.476046	0.523954	0.0750444	0.0888099	0.80373	0.0324156	0.486126	0.513874	0.0619247	0.101387	0.225187	0.197439	0.475987	6893574	3.43851	148847	21.5921
1310	2021	2	25	0.0426779	0.0993962	0.165749	0.386671	0.305506	0.282422	0.277	0.259376	0.181202	0.476472	0.523528	0.0646182	0.0881157	0.818798	0.0284681	0.477555	0.522445	0.0687023	0.0995132	0.226609	0.201731	0.472147	6893574	2.78367	57123	8.28641
1311	2021	3	25	0.0350556	0.110055	0.175127	0.369471	0.310291	0.279623	0.271095	0.254937	0.194345	0.478703	0.521297	0.0682226	0.0933573	0.796679	0.0417415	0.47929	0.52071	0.0579216	0.100054	0.229155	0.197956	0.472835	6893574	2.6993	54432	7.89605
1312	2021	4	25	0.0314722	0.0999103	0.17307	0.390588	0.304959	0.270897	0.256455	0.260394	0.212254	0.483972	0.516028	0.0752735	0.0792123	0.794311	0.0512035	0.486808	0.513192	0.0506224	0.0936368	0.235385	0.202794	0.468184	6893574	3.7795	53393	7.74533
1313	2021	5	25	0.0298982	0.0939335	0.159554	0.397937	0.318677	0.270492	0.262295	0.260569	0.206644	0.489639	0.510361	0.0815358	0.0767903	0.80069	0.0409836	0.482741	0.517259	0.0518639	0.101523	0.222335	0.20203	0.474112	6893574	3.52868	18064	2.62041
1314	2021	6	25	0.0282723	0.10251	0.169086	0.382683	0.317449	0.261359	0.266119	0.260926	0.211597	0.480689	0.519311	0.0813501	0.090437	0.780182	0.0480312	0.509704	0.490296	0.0713713	0.103677	0.21808	0.198161	0.480082	6893574	2.78033	2929	0.424888
1315	2021	7	25	0.0296296	0.115233	0.168983	0.364316	0.321838	0.264525	0.265845	0.265405	0.204225	0.487633	0.512367	0.0730634	0.0902289	0.789613	0.0470951	0.489074	0.510926	0.0823341	0.0957336	0.227888	0.193028	0.483351	6893574	3.86784	10515	1.52533
1316	2021	8	25	0.0330493	0.12733	0.162176	0.359097	0.318347	0.273205	0.268827	0.26007	0.197898	0.482081	0.517919	0.0744308	0.0976357	0.786778	0.0411559	0.478917	0.521083	0.0689935	0.0994274	0.235815	0.190005	0.474753	6893574	3.82385	39388	5.71373
1317	2021	9	25	0.0316071	0.125493	0.191694	0.348008	0.303198	0.264584	0.265962	0.2678	0.201654	0.484916	0.515084	0.0661461	0.0863574	0.796968	0.0505282	0.490207	0.509793	0.0540541	0.102285	0.228509	0.193145	0.476061	6893574	3.04873	52082	7.55515
1318	2021	10	25	0.0284434	0.116502	0.20739	0.346521	0.301143	0.268392	0.269301	0.268847	0.19346	0.482616	0.517384	0.0626703	0.0940055	0.80109	0.0422343	0.485961	0.514039	0.0537084	0.106371	0.226242	0.188445	0.478942	6893574	3.88244	39971	5.7983
1319	2021	11	25	0.0299362	0.120131	0.168962	0.370068	0.310903	0.262249	0.267382	0.277648	0.19272	0.483888	0.516112	0.0671955	0.0928605	0.800747	0.0391974	0.50249	0.49751	0.0391304	0.116768	0.218594	0.185944	0.478694	6893574	4.04582	67175	9.74458
1320	2021	12	25	0.0421227	0.102028	0.181753	0.341177	0.332919	0.284201	0.251497	0.270382	0.19392	0.476668	0.523332	0.0644864	0.096269	0.80562	0.0336251	0.501385	0.498615	0.0356824	0.120222	0.230471	0.206094	0.443213	6893574	3.49702	221517	32.1338
1321	2017	1	26	0.0586663	0.178637	0.288286	0.360661	0.11375	0.28984	0.249554	0.286631	0.173975	0.485288	0.514712	0.0306595	0.138324	0.813904	0.0171123	0.503448	0.496552	0.0603448	0.119397	0.293966	0.297845	0.288793	9962311	1.2908	0	0
1322	2017	2	26	0.0688349	0.17132	0.283993	0.35839	0.117462	0.29344	0.256106	0.278786	0.171668	0.489777	0.510223	0.0317516	0.125262	0.81926	0.0237264	0.508259	0.491741	0.0590717	0.116053	0.28759	0.30792	0.288437	9962311	1.2645	0	0
1323	2017	3	26	0.0632559	0.168337	0.291154	0.36041	0.116843	0.292563	0.254142	0.278463	0.174833	0.493049	0.506951	0.0444131	0.120197	0.814593	0.0207966	0.500213	0.499787	0.042735	0.1192	0.288208	0.302682	0.289911	9962311	0.976081	0	0
1324	2017	4	26	0.0583508	0.168625	0.29496	0.367202	0.110862	0.295166	0.256428	0.268084	0.180322	0.491574	0.508426	0.0366815	0.11313	0.82722	0.0229688	0.526447	0.473553	0.0361362	0.115785	0.289463	0.305706	0.289046	9962311	2.94523	0	0
1325	2017	5	26	0.0595844	0.170027	0.284535	0.375951	0.109903	0.294158	0.242612	0.278694	0.184536	0.489596	0.510404	0.0302406	0.1189	0.826117	0.0247423	0.530921	0.469079	0.0283086	0.121582	0.293227	0.300799	0.284392	9962311	2.75941	0	0
1326	2017	6	26	0.0518266	0.165017	0.29197	0.375833	0.115353	0.299862	0.241891	0.272947	0.1853	0.491422	0.508578	0.0327812	0.129055	0.818841	0.0193237	0.531997	0.468003	0.034188	0.115614	0.297355	0.28413	0.302901	9962311	2.11304	0	0
1327	2017	7	26	0.0529507	0.173975	0.28644	0.375846	0.110789	0.302592	0.256479	0.270616	0.170313	0.497502	0.502498	0.0245709	0.130932	0.823965	0.0205318	0.523154	0.476846	0.052162	0.118899	0.303713	0.275344	0.302044	9962311	2.72589	0	0
1328	2017	8	26	0.0524906	0.177226	0.289057	0.381761	0.0994647	0.308203	0.233809	0.284955	0.173032	0.496833	0.503167	0.0285619	0.139156	0.814347	0.0179342	0.51931	0.48069	0.0482665	0.119967	0.317173	0.277321	0.285538	9962311	2.80327	0	0
1329	2017	9	26	0.0521788	0.173432	0.287781	0.369343	0.117265	0.319163	0.244931	0.274689	0.161216	0.496909	0.503091	0.0320471	0.130477	0.817528	0.0199477	0.527265	0.472735	0.0518417	0.117261	0.298073	0.284953	0.299713	9962311	2.28549	0	0
1330	2017	10	26	0.049454	0.164678	0.291603	0.376258	0.118008	0.310402	0.242923	0.278802	0.167874	0.494716	0.505284	0.0302831	0.140553	0.806122	0.0230415	0.519628	0.480372	0.0409556	0.124646	0.285714	0.305949	0.283691	9962311	2.07306	0	0
1331	2017	11	26	0.0600801	0.165041	0.271077	0.383908	0.119895	0.315684	0.238941	0.27815	0.167225	0.488638	0.511362	0.0284853	0.136729	0.813003	0.0217828	0.512053	0.487947	0.0416079	0.116791	0.304655	0.299667	0.278886	9962311	2.13656	0	0
1332	2017	12	26	0.0517081	0.159801	0.266666	0.387659	0.134166	0.304209	0.246551	0.27485	0.17439	0.489667	0.510333	0.0272374	0.127697	0.823134	0.0219314	0.510722	0.489278	0.0463725	0.12035	0.278775	0.299781	0.301094	9962311	1.73963	0	0
1333	2018	1	26	0.0522996	0.167445	0.278671	0.377881	0.123704	0.307014	0.250969	0.263659	0.178357	0.48995	0.51005	0.0373634	0.1276	0.816355	0.0186817	0.511111	0.488889	0.0496614	0.122004	0.29281	0.28976	0.295425	9995915	2.17462	0	0
1334	2018	2	26	0.0495907	0.173988	0.270169	0.386215	0.120038	0.304316	0.248986	0.264478	0.182221	0.495245	0.504755	0.0372556	0.106972	0.835116	0.0206566	0.514493	0.485507	0.0542399	0.12183	0.274457	0.298913	0.304801	9995915	2.07638	0	0
1335	2018	3	26	0.0590788	0.158556	0.286324	0.381382	0.114659	0.290182	0.244727	0.274182	0.190909	0.493612	0.506388	0.0436364	0.0985455	0.836727	0.0210909	0.514991	0.485009	0.0407106	0.123898	0.274691	0.296737	0.304674	9995915	1.58588	0	0
1336	2018	4	26	0.0585952	0.150482	0.283801	0.388773	0.118348	0.296375	0.245558	0.275764	0.182303	0.4944	0.5056	0.0490405	0.0998579	0.829069	0.0220327	0.519914	0.480086	0.0401408	0.132334	0.259529	0.297216	0.310921	9995915	2.19278	0	0
1337	2018	5	26	0.0558257	0.156147	0.291629	0.372904	0.123494	0.298439	0.240951	0.284954	0.175656	0.497353	0.502647	0.0447126	0.10291	0.825408	0.0269695	0.504466	0.495534	0.0307692	0.134836	0.275627	0.293067	0.29647	9995915	1.95698	0	0
1338	2018	6	26	0.0622633	0.154557	0.29944	0.368598	0.115142	0.312057	0.237943	0.278014	0.171986	0.490319	0.509681	0.0539007	0.117021	0.804255	0.0248227	0.489619	0.510381	0.0371179	0.130623	0.290657	0.279412	0.299308	9995915	1.51909	0	0
1339	2018	7	26	0.0553354	0.17228	0.258364	0.381372	0.132648	0.315517	0.240345	0.270345	0.173793	0.504075	0.495925	0.0482759	0.123448	0.806897	0.0213793	0.49366	0.50634	0.0477528	0.125951	0.278529	0.287828	0.307692	9995915	2.11277	0	0
1340	2018	8	26	0.0554908	0.169591	0.245674	0.40354	0.125705	0.312435	0.235539	0.280914	0.171112	0.505844	0.494156	0.0488396	0.114998	0.813647	0.0225147	0.501705	0.498295	0.0351506	0.119352	0.293265	0.282609	0.304774	9995915	2.11891	0	0
1341	2018	9	26	0.0565834	0.155839	0.261732	0.400024	0.125822	0.320228	0.239583	0.266801	0.173387	0.504074	0.495926	0.0477151	0.109207	0.820228	0.0228495	0.504156	0.495844	0.0372414	0.118454	0.282627	0.290108	0.308811	9995915	1.74464	0	0
1342	2018	10	26	0.0482227	0.163573	0.235446	0.420987	0.131771	0.312712	0.235214	0.270904	0.181169	0.513416	0.486584	0.0353501	0.102651	0.836506	0.0254929	0.51375	0.48625	0.0354906	0.121667	0.269583	0.298333	0.310417	9995915	2.00793	0	0
1343	2018	11	26	0.0453208	0.166972	0.247609	0.425369	0.114729	0.316143	0.241964	0.269163	0.17273	0.499085	0.500915	0.0346167	0.10491	0.840339	0.0201342	0.494751	0.505249	0.0342566	0.128171	0.269904	0.2979	0.304024	9995915	2.05662	0	0
1344	2018	12	26	0.0422968	0.168001	0.248558	0.41202	0.129125	0.307446	0.242608	0.268258	0.181689	0.497689	0.502311	0.0334877	0.100107	0.84503	0.0213751	0.502191	0.497809	0.0370909	0.129273	0.263365	0.293164	0.314198	9995915	1.66517	0	0
1345	2019	1	26	0.037595	0.160496	0.25224	0.412518	0.137151	0.299224	0.247506	0.267085	0.186184	0.500743	0.499257	0.0443295	0.104544	0.835242	0.0158847	0.502945	0.497055	0.0363361	0.122338	0.272315	0.287721	0.317626	9986857	2.27494	0	0
1346	2019	2	26	0.0341207	0.155973	0.264972	0.405984	0.13895	0.288483	0.254939	0.27432	0.182259	0.498208	0.501792	0.0480805	0.0905703	0.843832	0.0175177	0.497508	0.502492	0.0401786	0.124604	0.27005	0.286815	0.318532	9986857	2.21589	0	0
1347	2019	3	26	0.0399584	0.148444	0.258005	0.406387	0.147206	0.288035	0.23966	0.289143	0.183161	0.502039	0.497961	0.0439439	0.0901034	0.848597	0.017356	0.506861	0.493139	0.0491563	0.128375	0.281541	0.27977	0.310314	9986857	1.78055	0	0
1348	2019	4	26	0.0456114	0.162938	0.237749	0.424509	0.129193	0.284186	0.236822	0.294882	0.18411	0.494588	0.505412	0.0511841	0.0970206	0.835752	0.0160428	0.497967	0.502033	0.0397301	0.128333	0.278355	0.287393	0.30592	9986857	2.16522	0	0
1349	2019	5	26	0.0475453	0.154851	0.241568	0.421394	0.134642	0.288167	0.238895	0.302352	0.170586	0.494895	0.505105	0.0425532	0.0918253	0.849944	0.0156775	0.503131	0.496869	0.0361357	0.121199	0.281306	0.304114	0.293381	9986857	1.99203	0	0
1350	2019	6	26	0.0577415	0.163089	0.254672	0.393593	0.130904	0.299058	0.230885	0.284746	0.185311	0.492807	0.507193	0.0474576	0.107721	0.830885	0.013936	0.485547	0.514453	0.0374532	0.120596	0.28365	0.311201	0.284553	9986857	1.56713	0	0
1351	2019	7	26	0.0581744	0.160781	0.234222	0.401614	0.145208	0.30837	0.237151	0.264317	0.190162	0.493511	0.506489	0.048091	0.110499	0.82489	0.0165198	0.495742	0.504258	0.0437361	0.12147	0.275661	0.294487	0.308382	9986857	2.07112	0	0
1352	2019	8	26	0.0506852	0.139341	0.254888	0.408688	0.146398	0.310986	0.237978	0.280449	0.170586	0.499604	0.500396	0.040014	0.104247	0.83854	0.017199	0.5119	0.4881	0.0415786	0.122458	0.281696	0.300736	0.29511	9986857	2.11014	0	0
1353	2019	9	26	0.0547378	0.154367	0.247404	0.402921	0.14057	0.306748	0.240346	0.268856	0.184049	0.498727	0.501273	0.0411404	0.114038	0.818477	0.0263443	0.507562	0.492438	0.0344054	0.127224	0.284253	0.29048	0.298043	9986857	1.75446	0	0
1354	2019	10	26	0.0437073	0.168687	0.259206	0.401206	0.127194	0.297278	0.250817	0.266425	0.185481	0.497467	0.502533	0.0384755	0.100181	0.829401	0.0319419	0.513981	0.486019	0.0286554	0.118953	0.291167	0.29028	0.299601	9986857	2.08233	0	0
1355	2019	11	26	0.0481623	0.165259	0.281507	0.390512	0.11456	0.294791	0.251201	0.264869	0.189139	0.490147	0.509853	0.040266	0.103436	0.821574	0.0347248	0.51327	0.48673	0.029873	0.127305	0.297346	0.291048	0.2843	9986857	2.2051	0	0
1356	2019	12	26	0.0434804	0.163281	0.294543	0.364887	0.133808	0.278008	0.254244	0.258016	0.209732	0.481165	0.518835	0.0396077	0.110902	0.818559	0.0309317	0.502948	0.497052	0.0357686	0.116553	0.282086	0.294331	0.307029	9986857	1.79584	0	0
1357	2020	1	26	0.0502286	0.142219	0.279808	0.383349	0.144395	0.27068	0.24	0.285437	0.203883	0.491222	0.508778	0.0419417	0.103301	0.831068	0.0236893	0.508756	0.491244	0.0333839	0.10553	0.281106	0.299539	0.313825	9966555	1.34029	0	0
1358	2020	2	26	0.0414506	0.130374	0.286963	0.398336	0.142875	0.270093	0.235703	0.280912	0.213292	0.488929	0.511071	0.0374807	0.0973725	0.8466	0.0185471	0.517305	0.482695	0.0314176	0.106138	0.284264	0.296724	0.312875	9966555	1.30499	0	0
1359	2020	3	26	0.0395643	0.144676	0.250463	0.411092	0.154204	0.267005	0.229827	0.283904	0.219265	0.492594	0.507406	0.0367554	0.095057	0.853823	0.0143642	0.525971	0.474029	0.0382328	0.1059	0.275845	0.299042	0.319213	9966555	0.987729	19903	1.99698
1360	2020	4	26	0.0276966	0.147161	0.222516	0.459508	0.143118	0.272953	0.225393	0.290323	0.211332	0.497118	0.502882	0.0401158	0.0971878	0.848635	0.0140612	0.52921	0.47079	0.224199	0.109966	0.278841	0.286205	0.324988	9966555	2.31279	34532	3.46479
1361	2020	5	26	0.0263217	0.146547	0.210612	0.470366	0.146152	0.279218	0.237569	0.281768	0.201445	0.49323	0.50677	0.0297493	0.0913727	0.860603	0.0182745	0.535097	0.464903	0.19891	0.120041	0.284334	0.283316	0.312309	9966555	2.05106	43686	4.38326
1362	2020	6	26	0.036534	0.139074	0.199047	0.46152	0.163825	0.287069	0.24569	0.277586	0.189655	0.49035	0.50965	0.0323276	0.118534	0.832759	0.0163793	0.519833	0.480167	0.14273	0.124739	0.262004	0.300626	0.31263	9966555	1.5196	27082	2.71729
1363	2020	7	26	0.0323624	0.126313	0.209538	0.470554	0.161233	0.280055	0.255009	0.272313	0.192623	0.487846	0.512154	0.0241348	0.126594	0.836066	0.0132058	0.531903	0.468097	0.0982391	0.113311	0.270077	0.284928	0.331683	9966555	2.81997	41363	4.15018
1364	2020	8	26	0.0458797	0.139823	0.24967	0.434089	0.130538	0.298869	0.263363	0.268826	0.168943	0.496714	0.503286	0.0280921	0.129536	0.823254	0.0191182	0.50572	0.49428	0.0892857	0.115348	0.274071	0.296473	0.314109	9966555	2.8233	39178	3.93095
1365	2020	9	26	0.0502886	0.134744	0.268215	0.430241	0.116511	0.304773	0.257422	0.255543	0.182262	0.489963	0.510037	0.0315671	0.129275	0.814356	0.0248027	0.494954	0.505046	0.0782339	0.112385	0.275688	0.310092	0.301835	9966555	2.4193	36796	3.69195
1366	2020	10	26	0.049011	0.154256	0.270897	0.414356	0.11148	0.298462	0.261538	0.252692	0.187308	0.490661	0.509339	0.0388462	0.124231	0.805769	0.0311538	0.506798	0.493202	0.0608696	0.102672	0.278012	0.320675	0.29864	9966555	2.14077	66505	6.67282
1367	2020	11	26	0.0537481	0.159054	0.291763	0.397423	0.098012	0.307278	0.249519	0.258375	0.184829	0.489939	0.510061	0.038891	0.115903	0.815941	0.0292645	0.508034	0.491966	0.0609952	0.110586	0.286389	0.313327	0.289698	9966555	2.14995	173167	17.3748
1368	2020	12	26	0.0352229	0.138494	0.285701	0.426161	0.11442	0.27514	0.234637	0.27095	0.219274	0.481806	0.518194	0.0414339	0.0963687	0.829143	0.033054	0.528239	0.471761	0.0739645	0.0991141	0.279623	0.308416	0.312846	9966555	1.84821	107516	10.7877
1369	2021	1	26	0.0430785	0.154077	0.275842	0.398202	0.1288	0.291103	0.241492	0.258713	0.208692	0.488521	0.511479	0.0274703	0.106191	0.839278	0.0270603	0.519231	0.480769	0.0616855	0.107002	0.290434	0.295858	0.306706	9966555	2.05408	63934	6.41485
1370	2021	2	26	0.0531499	0.15702	0.259246	0.413132	0.117453	0.280848	0.230577	0.257998	0.230577	0.481932	0.518068	0.0315746	0.0938928	0.850436	0.0240964	0.525263	0.474737	0.0546803	0.10005	0.278639	0.293647	0.327664	9966555	1.67131	34918	3.50352
1371	2021	3	26	0.0409684	0.154541	0.258163	0.416544	0.129784	0.273526	0.237139	0.260142	0.229193	0.485527	0.514473	0.0334588	0.105395	0.838561	0.0225847	0.507232	0.492768	0.0640794	0.0997506	0.2798	0.304239	0.316209	9966555	1.58323	110358	11.0728
1372	2021	4	26	0.0449831	0.159308	0.250285	0.401793	0.143631	0.276691	0.243276	0.263244	0.216789	0.488693	0.511307	0.0325998	0.101467	0.844743	0.0211899	0.523411	0.476589	0.0607143	0.0985707	0.275012	0.293741	0.332676	9966555	2.22244	157899	15.8429
1373	2021	5	26	0.0431711	0.167944	0.25318	0.401525	0.13418	0.281538	0.243893	0.264718	0.209852	0.483864	0.516136	0.0368442	0.105326	0.840609	0.0172207	0.51534	0.48466	0.0635193	0.104027	0.275647	0.302972	0.317354	9966555	2.12402	39926	4.006
1374	2021	6	26	0.0428347	0.150116	0.255627	0.399512	0.15191	0.294164	0.253943	0.259858	0.192035	0.489581	0.510419	0.035489	0.13959	0.808754	0.0161672	0.49785	0.50215	0.0622372	0.113712	0.277114	0.295748	0.313426	9966555	1.66051	6259	0.628
1375	2021	7	26	0.0435203	0.166459	0.240507	0.400745	0.148768	0.291239	0.250987	0.256906	0.200868	0.486929	0.513071	0.0284136	0.129834	0.818863	0.0228887	0.507336	0.492664	0.0561889	0.106484	0.288689	0.290109	0.314718	9966555	2.23062	13080	1.31239
1376	2021	8	26	0.0514176	0.159143	0.221156	0.431012	0.137272	0.306002	0.252256	0.24951	0.192232	0.482203	0.517797	0.0372695	0.129463	0.80816	0.0251079	0.506731	0.493269	0.0606557	0.107692	0.303846	0.291827	0.296635	9966555	2.1972	46562	4.67182
1377	2021	9	26	0.0552736	0.143036	0.240684	0.437791	0.123215	0.300767	0.253532	0.253532	0.192168	0.485248	0.514752	0.0343157	0.134437	0.802584	0.0286637	0.50814	0.49186	0.0566524	0.107548	0.298471	0.302417	0.291564	9966555	1.8686	91984	9.22927
1378	2021	10	26	0.0472777	0.155404	0.252344	0.425501	0.119474	0.290387	0.252892	0.254487	0.202234	0.483995	0.516005	0.0366972	0.13203	0.805744	0.0255285	0.515708	0.484292	0.04534	0.0908652	0.302562	0.317061	0.289512	9966555	2.17983	120455	12.0859
1379	2021	11	26	0.0512107	0.139518	0.265925	0.405864	0.137482	0.298888	0.252367	0.260189	0.188555	0.493849	0.506151	0.042816	0.121861	0.813092	0.0222314	0.518575	0.481425	0.0353669	0.0926209	0.286005	0.320611	0.300763	9966555	2.24699	209153	20.9855
1380	2021	12	26	0.0398616	0.141533	0.265237	0.407398	0.145971	0.292571	0.251252	0.255008	0.201169	0.489605	0.510395	0.0367279	0.111853	0.828047	0.0233723	0.514127	0.485873	0.0429923	0.101917	0.292634	0.294652	0.310797	9966555	1.91069	226015	22.6773
1381	2017	1	27	0.0468861	0.123157	0.243235	0.456851	0.129871	0.307455	0.258164	0.274184	0.160197	0.498013	0.501987	0.0449784	0.0609982	0.84658	0.047443	0.539924	0.460076	0.0497788	0.130038	0.225856	0.325475	0.318631	5576606	5.23762	0	0
1382	2017	2	27	0.0565674	0.117029	0.241077	0.45229	0.133037	0.300613	0.276074	0.26135	0.161963	0.494331	0.505669	0.0490798	0.0773006	0.840491	0.0331288	0.549924	0.450076	0.0449561	0.125567	0.231467	0.338124	0.304841	5576606	5.14508	0	0
1383	2017	3	27	0.0523358	0.118382	0.226699	0.455006	0.147578	0.291508	0.268695	0.259823	0.179975	0.503405	0.496595	0.0411914	0.0614702	0.870722	0.026616	0.550736	0.449264	0.0391937	0.119287	0.244771	0.326878	0.309063	5576606	3.98771	0	0
1384	2017	4	27	0.0495904	0.116821	0.232515	0.455213	0.145861	0.30532	0.256348	0.269045	0.169287	0.506334	0.493666	0.0320435	0.0683192	0.87243	0.0272068	0.577728	0.422272	0.0364416	0.108371	0.242152	0.31988	0.329596	5576606	5.30162	0	0
1385	2017	5	27	0.0576947	0.126199	0.244734	0.422175	0.149196	0.314269	0.264299	0.267309	0.154124	0.499481	0.500519	0.0301023	0.0842866	0.863335	0.0222757	0.566917	0.433083	0.0303688	0.107519	0.247368	0.303759	0.341353	5576606	4.86116	0	0
1386	2017	6	27	0.0427585	0.136703	0.233977	0.436673	0.149889	0.317564	0.25547	0.273802	0.153164	0.497478	0.502522	0.0295683	0.0680071	0.87877	0.0236546	0.574088	0.425912	0.0379347	0.107967	0.235294	0.301564	0.355175	5576606	3.6907	0	0
1387	2017	7	27	0.0348037	0.128287	0.228177	0.477425	0.131308	0.320468	0.260819	0.271345	0.147368	0.496851	0.503149	0.0292398	0.0871345	0.863158	0.0204678	0.569311	0.430689	0.0336134	0.102298	0.240919	0.301705	0.355078	5576606	2.57402	0	0
1388	2017	8	27	0.0421445	0.134792	0.235533	0.460735	0.126795	0.303323	0.261631	0.276133	0.158912	0.494612	0.505388	0.0320242	0.0676737	0.873112	0.0271903	0.557229	0.442771	0.040393	0.10994	0.25	0.299699	0.340361	5576606	2.58008	0	0
1389	2017	9	27	0.0362798	0.10533	0.260858	0.469635	0.127897	0.299534	0.248252	0.287879	0.164336	0.500321	0.499679	0.0320513	0.0641026	0.867133	0.0367133	0.562591	0.437409	0.02079	0.101164	0.251092	0.318049	0.329694	5576606	2.16473	0	0
1390	2017	10	27	0.0350036	0.105594	0.240174	0.478424	0.140804	0.301226	0.237595	0.291302	0.169877	0.494198	0.505802	0.0420315	0.0577933	0.851722	0.048453	0.559971	0.440029	0.021097	0.108382	0.239162	0.317197	0.33526	5576606	4.29453	0	0
1391	2017	11	27	0.0274663	0.100144	0.251389	0.472526	0.148475	0.292046	0.233151	0.307225	0.167577	0.490964	0.509036	0.04068	0.0692168	0.836673	0.0534305	0.552553	0.447447	0.0195016	0.113363	0.221471	0.331832	0.333333	5576606	4.67259	0	0
1392	2017	12	27	0.0290895	0.129966	0.227136	0.447162	0.166647	0.292966	0.240979	0.29419	0.171865	0.490392	0.509608	0.0507645	0.0844037	0.818349	0.0464832	0.540396	0.459604	0.0388889	0.112805	0.234756	0.340701	0.311738	5576606	3.72095	0	0
1393	2018	1	27	0.0347971	0.122056	0.24582	0.443019	0.154308	0.303744	0.241546	0.281401	0.173309	0.486713	0.513287	0.0549517	0.0845411	0.814614	0.0458937	0.556568	0.443432	0.0368664	0.129081	0.230828	0.330296	0.309795	5611179	5.72249	0	0
1394	2018	2	27	0.0421632	0.131958	0.22996	0.433061	0.162858	0.304856	0.251383	0.274124	0.169637	0.481469	0.518531	0.0626921	0.0860479	0.811924	0.0393362	0.542281	0.457719	0.0357555	0.126455	0.24903	0.331265	0.293251	5611179	5.48756	0	0
1395	2018	3	27	0.0490508	0.140167	0.20765	0.433816	0.169316	0.304136	0.237835	0.271898	0.186131	0.50157	0.49843	0.0596107	0.0681265	0.838808	0.033455	0.544084	0.455916	0.0385488	0.116051	0.262999	0.329314	0.291635	5611179	4.22919	0	0
1396	2018	4	27	0.0426823	0.126055	0.214883	0.448888	0.167491	0.302367	0.244379	0.285207	0.168047	0.512411	0.487589	0.0514793	0.0502959	0.867456	0.0307692	0.554739	0.445261	0.0278075	0.105805	0.240265	0.331374	0.322557	5611179	4.80422	0	0
1397	2018	5	27	0.048711	0.114421	0.195198	0.440551	0.201118	0.295522	0.241791	0.300896	0.161791	0.512948	0.487052	0.04	0.0602985	0.875224	0.0244776	0.56647	0.43353	0.0214362	0.10192	0.21418	0.332349	0.351551	5611179	4.06949	0	0
1398	2018	6	27	0.0387887	0.118601	0.216453	0.465146	0.161011	0.294223	0.247767	0.294223	0.163788	0.513898	0.486102	0.0309708	0.0500298	0.893389	0.0256105	0.56541	0.43459	0.0265675	0.104213	0.215078	0.335551	0.345159	5611179	3.2422	0	0
1399	2018	7	27	0.0263067	0.136848	0.2224	0.461427	0.153019	0.307828	0.254267	0.27369	0.164214	0.507497	0.492503	0.0276633	0.0618011	0.884638	0.0258976	0.558088	0.441912	0.0212314	0.102941	0.227206	0.315441	0.354412	5611179	3.68311	0	0
1400	2018	8	27	0.0415757	0.119945	0.226296	0.468479	0.143704	0.309976	0.25	0.264252	0.175772	0.499819	0.500181	0.030285	0.0659145	0.872922	0.0308789	0.558055	0.441945	0.0253304	0.121916	0.224238	0.311321	0.342525	5611179	3.70905	0	0
1401	2018	9	27	0.0317832	0.127291	0.218892	0.514297	0.107737	0.299007	0.253722	0.270471	0.176799	0.504954	0.495046	0.0403226	0.0620347	0.861042	0.0366005	0.540541	0.459459	0.0259301	0.11036	0.23048	0.317568	0.341592	5611179	3.04163	0	0
1402	2018	10	27	0.0347132	0.107248	0.198704	0.517516	0.141819	0.312153	0.241209	0.273905	0.172733	0.501418	0.498582	0.0394818	0.0518199	0.869833	0.0388649	0.552511	0.447489	0.0200893	0.112633	0.216895	0.317352	0.35312	5611179	4.4095	0	0
1403	2018	11	27	0.0346728	0.118908	0.225396	0.473434	0.14759	0.294919	0.255886	0.287485	0.16171	0.501668	0.498332	0.0557621	0.0402726	0.866791	0.0371747	0.545593	0.454407	0.0231533	0.107143	0.214286	0.323708	0.354863	5611179	4.52023	0	0
1404	2018	12	27	0.0233073	0.15945	0.225841	0.441044	0.150358	0.307308	0.246721	0.277951	0.16802	0.496229	0.503771	0.0499688	0.0474703	0.866958	0.0356027	0.523959	0.476041	0.0337838	0.102121	0.231736	0.315004	0.351139	5611179	3.72212	0	0
1405	2019	1	27	0.0270078	0.144135	0.23022	0.435223	0.163414	0.322482	0.238943	0.265971	0.172604	0.496462	0.503538	0.04914	0.0454545	0.866093	0.039312	0.531056	0.468944	0.0489749	0.121894	0.235248	0.298913	0.343944	5639632	4.87617	0	0
1406	2019	2	27	0.0346576	0.131425	0.241862	0.415099	0.176957	0.32048	0.249684	0.265487	0.164349	0.504439	0.495561	0.045512	0.0543616	0.867257	0.0328698	0.539568	0.460432	0.0383275	0.120703	0.227818	0.307754	0.343725	5639632	4.75356	0	0
1407	2019	3	27	0.0496334	0.131245	0.224345	0.442682	0.152094	0.314143	0.240926	0.272841	0.17209	0.513178	0.486822	0.0400501	0.0556946	0.872966	0.0312891	0.536019	0.463981	0.0446735	0.117738	0.22773	0.314485	0.340046	5639632	3.73276	0	0
1408	2019	4	27	0.0530707	0.112531	0.196616	0.493144	0.144638	0.300695	0.248263	0.282375	0.168667	0.519188	0.480812	0.0391661	0.0524321	0.879975	0.028427	0.539117	0.460883	0.031746	0.113091	0.230829	0.317583	0.338497	5639632	6.13833	0	0
1409	2019	5	27	0.0475873	0.11284	0.206319	0.452827	0.180427	0.293257	0.237277	0.291985	0.177481	0.523405	0.476595	0.0318066	0.0540712	0.893766	0.0203562	0.543191	0.456809	0.0263761	0.108949	0.224903	0.318288	0.34786	5639632	5.66945	0	0
1410	2019	6	27	0.034747	0.106167	0.239952	0.469351	0.149782	0.291532	0.235294	0.290239	0.182935	0.517617	0.482383	0.0316742	0.0471881	0.898513	0.0226244	0.518025	0.481975	0.0332569	0.105016	0.239812	0.318966	0.336207	5639632	4.31868	0	0
1411	2019	7	27	0.0323296	0.0921823	0.239543	0.469623	0.166322	0.306431	0.230139	0.281211	0.182219	0.519012	0.480988	0.0290038	0.0624212	0.891551	0.017024	0.536908	0.463092	0.0325843	0.118881	0.230769	0.327117	0.323232	5639632	3.4363	0	0
1412	2019	8	27	0.0410825	0.0950762	0.234988	0.458169	0.170684	0.294911	0.229307	0.283875	0.191907	0.505756	0.494244	0.0374004	0.0613121	0.879215	0.0220723	0.545185	0.454815	0.0241493	0.121481	0.237778	0.335556	0.305185	5639632	3.4497	0	0
1413	2019	9	27	0.0375546	0.110759	0.225132	0.472891	0.153664	0.294671	0.231975	0.280251	0.193103	0.499583	0.500417	0.0394984	0.062069	0.873354	0.0250784	0.544622	0.455378	0.0248869	0.117468	0.234935	0.318841	0.328757	5639632	2.84348	0	0
1414	2019	10	27	0.0378414	0.113174	0.214185	0.448737	0.186063	0.295495	0.237237	0.276276	0.190991	0.489464	0.510536	0.0564565	0.0540541	0.863063	0.0264264	0.551497	0.448503	0.0250545	0.110299	0.216216	0.325055	0.34843	5639632	4.59931	0	0
1415	2019	11	27	0.0356303	0.136404	0.215471	0.417583	0.194912	0.290503	0.257604	0.27995	0.171943	0.489686	0.510314	0.0614525	0.0502793	0.857232	0.0310366	0.542986	0.457014	0.0326577	0.103318	0.217949	0.319759	0.358974	5639632	4.92249	0	0
1416	2019	12	27	0.0320926	0.122129	0.234122	0.415436	0.19622	0.309988	0.263703	0.27162	0.154689	0.499714	0.500286	0.0535932	0.0542022	0.862363	0.0298417	0.530534	0.469466	0.0286041	0.106107	0.206107	0.310687	0.377099	5639632	4.01343	0	0
1417	2020	1	27	0.0234933	0.104198	0.2589	0.434916	0.178493	0.308428	0.275553	0.261207	0.154812	0.505112	0.494888	0.0687388	0.041841	0.857143	0.0322773	0.537313	0.462687	0.0307018	0.11194	0.226119	0.304478	0.357463	5657342	4.96354	0	0
1418	2020	2	27	0.0311573	0.0957024	0.266559	0.438671	0.16791	0.303946	0.270037	0.265721	0.160296	0.508291	0.491709	0.054254	0.0437731	0.871763	0.0302096	0.551253	0.448747	0.0365448	0.10858	0.22855	0.309036	0.353834	5657342	4.94294	0	0
1419	2020	3	27	0.0269791	0.0924768	0.253459	0.458363	0.168723	0.303416	0.261889	0.246484	0.188212	0.506594	0.493406	0.048225	0.0348292	0.890154	0.0267917	0.569421	0.430579	0.0415648	0.115702	0.227273	0.290909	0.366116	5657342	3.79228	689	0.121789
1420	2020	4	27	0.0180861	0.0923662	0.211723	0.49739	0.180435	0.291386	0.263795	0.259758	0.185061	0.525827	0.474173	0.0484522	0.0363392	0.89031	0.0248991	0.558252	0.441748	0.0926829	0.115696	0.225728	0.304207	0.354369	5657342	6.34076	4447	0.786058
1421	2020	5	27	0.0253552	0.0900336	0.208766	0.484886	0.190959	0.281139	0.257651	0.264769	0.196441	0.512734	0.487266	0.0341637	0.0434164	0.897509	0.024911	0.568376	0.431624	0.100522	0.111966	0.222222	0.3	0.365812	5657342	5.33104	20072	3.54796
1422	2020	6	27	0.0226325	0.0846772	0.227502	0.47198	0.193208	0.276992	0.236039	0.297841	0.189129	0.522062	0.477938	0.0402085	0.0372301	0.88831	0.0342517	0.563734	0.436266	0.080429	0.102334	0.223519	0.301616	0.372531	5657342	4.16759	11508	2.03417
1423	2020	7	27	0.0347579	0.0893993	0.232023	0.480938	0.162882	0.282905	0.220877	0.304085	0.192133	0.519421	0.480579	0.0537065	0.0544629	0.854766	0.0370651	0.553604	0.446396	0.0654596	0.108133	0.231978	0.302218	0.357671	5657342	3.55081	18472	3.26514
1424	2020	8	27	0.0326428	0.112832	0.252944	0.469551	0.13203	0.267442	0.220203	0.307413	0.204942	0.491457	0.508543	0.0523256	0.0574128	0.850291	0.0399709	0.559545	0.440455	0.0613333	0.0945709	0.267951	0.295096	0.342382	5657342	3.61708	20676	3.65472
1425	2020	9	27	0.0213032	0.136137	0.226672	0.440873	0.175016	0.261872	0.228352	0.300978	0.208799	0.495732	0.504268	0.0405028	0.049581	0.853352	0.0565642	0.557904	0.442096	0.0547771	0.0896027	0.24683	0.307692	0.355875	5657342	3.05603	23270	4.11324
1426	2020	10	27	0.0244493	0.145474	0.211049	0.437774	0.181255	0.264583	0.254861	0.270139	0.210417	0.503545	0.496455	0.0472222	0.0465278	0.85625	0.05	0.551122	0.448878	0.0471939	0.103907	0.237739	0.298421	0.359934	5657342	4.59154	49338	8.72106
1427	2020	11	27	0.0188914	0.141217	0.204893	0.426774	0.208225	0.285311	0.259181	0.268362	0.187147	0.497131	0.502869	0.0416667	0.0508475	0.86935	0.0381356	0.541702	0.458298	0.0484076	0.099742	0.227859	0.306965	0.365434	5657342	4.83968	170291	30.1009
1428	2020	12	27	0.0191844	0.089263	0.215173	0.447661	0.228718	0.300489	0.262055	0.266247	0.171209	0.495042	0.504958	0.044724	0.0454228	0.875611	0.0342418	0.544597	0.455403	0.0483029	0.106346	0.207547	0.309605	0.376501	5657342	4.06144	96539	17.0644
1429	2021	1	27	0.0213324	0.106873	0.205067	0.451276	0.215452	0.302869	0.258172	0.277518	0.161441	0.502936	0.497064	0.066044	0.0553702	0.835223	0.0433622	0.531811	0.468189	0.0523039	0.101958	0.223491	0.306688	0.367863	5657342	4.73326	46505	8.22029
1430	2021	2	27	0.017258	0.109834	0.218777	0.458936	0.195195	0.309446	0.258632	0.268404	0.163518	0.486675	0.513325	0.0684039	0.047557	0.837785	0.0462541	0.531696	0.468304	0.0504808	0.10935	0.234548	0.312995	0.343106	5657342	3.97245	22787	4.02786
1431	2021	3	27	0.0230799	0.104424	0.221317	0.434779	0.216401	0.288997	0.259053	0.262535	0.189415	0.490511	0.509489	0.0612813	0.0306407	0.862117	0.045961	0.541353	0.458647	0.0428571	0.114453	0.210526	0.305764	0.369256	5657342	3.7188	34044	6.01767
1432	2021	4	27	0.0305407	0.104854	0.193074	0.443009	0.228523	0.296348	0.261236	0.252809	0.189607	0.510505	0.489495	0.0526685	0.056882	0.844803	0.0456461	0.544379	0.455621	0.0407359	0.116653	0.204565	0.305156	0.373626	5657342	6.23548	56283	9.94866
1433	2021	5	27	0.0360455	0.0907244	0.206085	0.462712	0.204433	0.280882	0.274265	0.253676	0.191176	0.499013	0.500987	0.0485294	0.0558824	0.85	0.0455882	0.548043	0.451957	0.0358621	0.115658	0.210854	0.308719	0.364769	5657342	5.74755	25638	4.53181
1434	2021	6	27	0.0245586	0.116515	0.21545	0.408328	0.235148	0.277691	0.25429	0.25819	0.209828	0.501337	0.498663	0.0351014	0.0522621	0.856474	0.0561622	0.543396	0.456604	0.0453858	0.108491	0.19717	0.313208	0.381132	5657342	4.4608	3915	0.692021
1435	2021	7	27	0.0229617	0.113771	0.235232	0.411097	0.216938	0.286334	0.253073	0.263919	0.196674	0.509971	0.490029	0.0578453	0.0578453	0.838033	0.0462762	0.534759	0.465241	0.031339	0.102496	0.227273	0.312834	0.357398	5657342	4.01014	7543	1.33331
1436	2021	8	27	0.0343913	0.144871	0.258956	0.378881	0.1829	0.278701	0.232628	0.273414	0.215257	0.485875	0.514125	0.0475831	0.0445619	0.861027	0.0468278	0.557817	0.442183	0.0380673	0.0971323	0.258094	0.300648	0.344126	5657342	4.01279	37056	6.55007
1437	2021	9	27	0.0312478	0.133056	0.239247	0.402181	0.194268	0.280543	0.223982	0.285822	0.209653	0.48011	0.51989	0.0369532	0.0422323	0.88009	0.040724	0.542435	0.457565	0.033046	0.0950185	0.239852	0.302583	0.362546	5657342	3.35086	61130	10.8054
1438	2021	10	27	0.0372244	0.101653	0.226558	0.445549	0.189016	0.290137	0.236861	0.277178	0.195824	0.491396	0.508604	0.0431965	0.0482361	0.866091	0.0424766	0.539823	0.460177	0.0248963	0.0938053	0.244248	0.299115	0.362832	5657342	4.6662	76456	13.5145
1439	2021	11	27	0.0323985	0.100156	0.186601	0.480522	0.200323	0.295505	0.235077	0.271923	0.197494	0.492646	0.507354	0.0434783	0.0596905	0.840088	0.0567428	0.560909	0.439091	0.0288066	0.0918182	0.235455	0.301818	0.370909	5657342	5.05913	116866	20.6574
1440	2021	12	27	0.0237921	0.077238	0.182569	0.491074	0.225327	0.293777	0.243126	0.267728	0.195369	0.490195	0.509805	0.0513748	0.0535456	0.852388	0.0426918	0.538259	0.461741	0.0306258	0.0888303	0.219877	0.307828	0.383465	5657342	4.31952	109842	19.4158
1441	2017	1	28	0.101659	0.258418	0.2852	0.291197	0.0635259	0.309061	0.232201	0.286812	0.171926	0.482782	0.517218	0.00728155	0.33212	0.6339	0.026699	0.519115	0.480885	0.0597976	0.176056	0.301811	0.31338	0.208753	2984100	0.907726	0	0
1442	2017	2	28	0.0908888	0.269253	0.283522	0.299727	0.0566091	0.30665	0.234811	0.289409	0.16913	0.481423	0.518577	0.00574713	0.328407	0.643268	0.022578	0.507334	0.492666	0.0345472	0.163379	0.298432	0.323217	0.214972	2984100	0.869437	0	0
1443	2017	3	28	0.103738	0.273565	0.2712	0.302412	0.049084	0.302345	0.232409	0.285714	0.179531	0.486	0.514	0.00767591	0.342857	0.622601	0.0268657	0.507109	0.492891	0.0436941	0.179568	0.298052	0.329121	0.19326	2984100	0.663278	0	0
1444	2017	4	28	0.102914	0.291615	0.265952	0.296479	0.043041	0.317308	0.228365	0.279247	0.17508	0.483016	0.516984	0.00560897	0.362981	0.614984	0.0164263	0.511466	0.488534	0.0379981	0.177468	0.315553	0.326022	0.180957	2984100	0.865149	0	0
1445	2017	5	28	0.0970989	0.319357	0.280713	0.266171	0.0366612	0.308326	0.220115	0.28648	0.185078	0.473888	0.526112	0.00700742	0.343364	0.63479	0.0148392	0.496472	0.503528	0.0591603	0.197581	0.314012	0.301411	0.186996	2984100	0.858042	0	0
1446	2017	6	28	0.0985126	0.296358	0.2853	0.279415	0.0404142	0.303691	0.217701	0.286913	0.191695	0.473107	0.526893	0.00838926	0.334312	0.645134	0.0121644	0.497198	0.502802	0.057971	0.190525	0.319409	0.29241	0.197657	2984100	0.680929	0	0
1447	2017	7	28	0.0907891	0.293838	0.306177	0.267203	0.0419924	0.30701	0.234797	0.276182	0.18201	0.466826	0.533174	0.00591216	0.36022	0.622044	0.0118243	0.47697	0.52303	0.0577652	0.169908	0.31781	0.299386	0.212897	2984100	0.821147	0	0
1448	2017	8	28	0.100327	0.285125	0.318781	0.254072	0.0416946	0.301614	0.246814	0.276551	0.175021	0.474105	0.525895	0.0046729	0.360238	0.621071	0.0140187	0.471524	0.528476	0.0445736	0.193433	0.310929	0.290918	0.20472	2984100	0.838862	0	0
1449	2017	9	28	0.111109	0.27321	0.30296	0.263704	0.0490165	0.309309	0.259545	0.261261	0.169884	0.479539	0.520461	0.003861	0.401115	0.577006	0.018018	0.466667	0.533333	0.0406504	0.1856	0.310933	0.304533	0.198933	2984100	0.681185	0	0
1450	2017	10	28	0.103368	0.302172	0.280383	0.264354	0.0497236	0.311946	0.246518	0.261714	0.179823	0.482041	0.517959	0.00548755	0.400169	0.574926	0.0194175	0.469593	0.530407	0.0377937	0.189318	0.320994	0.298784	0.190904	2984100	0.864428	0	0
1451	2017	11	28	0.0969099	0.288071	0.289942	0.269572	0.0555049	0.311927	0.235613	0.268557	0.183903	0.481465	0.518535	0.00792327	0.380734	0.595496	0.0158465	0.487971	0.512029	0.047384	0.186715	0.327929	0.289749	0.195607	2984100	0.885637	0	0
1452	2017	12	28	0.0889254	0.280694	0.295952	0.281252	0.053177	0.317848	0.233904	0.266911	0.181337	0.475844	0.524156	0.00937245	0.360636	0.611654	0.0183374	0.477795	0.522205	0.0352595	0.193466	0.323124	0.289433	0.193977	2984100	0.721535	0	0
1453	2018	1	28	0.0796325	0.274241	0.303261	0.288136	0.0547286	0.301621	0.226536	0.273038	0.198805	0.476715	0.523285	0.0081058	0.337884	0.634812	0.019198	0.505553	0.494447	0.0347648	0.177684	0.319408	0.298255	0.204654	2986530	0.895671	0	0
1454	2018	2	28	0.0790915	0.255853	0.316272	0.297914	0.0508697	0.289056	0.229038	0.286408	0.195499	0.478946	0.521054	0.00397176	0.337158	0.638129	0.0207414	0.508914	0.491086	0.053	0.17396	0.292815	0.329011	0.204214	2986530	0.826569	0	0
1455	2018	3	28	0.0751892	0.257266	0.312842	0.308716	0.0459867	0.292767	0.229537	0.282373	0.195323	0.484585	0.515415	0.00692941	0.324816	0.643569	0.024686	0.508457	0.491543	0.0401204	0.198203	0.294926	0.315539	0.191332	2986530	0.616949	0	0
1456	2018	4	28	0.0806558	0.271897	0.297399	0.305268	0.0447811	0.29584	0.228353	0.283956	0.191851	0.484461	0.515539	0.00551783	0.341256	0.63073	0.0224958	0.506237	0.493763	0.0490677	0.18711	0.299376	0.310811	0.202703	2986530	0.878856	0	0
1457	2018	5	28	0.0803946	0.246965	0.306246	0.314792	0.0516022	0.298817	0.232883	0.28825	0.180051	0.483202	0.516798	0.00929839	0.349535	0.620034	0.0211327	0.494867	0.505133	0.0482042	0.194045	0.295688	0.309035	0.201232	2986530	0.850307	0	0
1458	2018	6	28	0.090122	0.256293	0.287893	0.308154	0.0575384	0.306823	0.233811	0.276402	0.182964	0.472301	0.527699	0.0108648	0.340287	0.629726	0.0191221	0.480912	0.519088	0.0535895	0.183457	0.301697	0.305938	0.208908	2986530	0.680798	0	0
1459	2018	7	28	0.0984452	0.265308	0.28	0.300379	0.0558673	0.306267	0.240071	0.276258	0.177405	0.46892	0.53108	0.00573698	0.361871	0.616505	0.015887	0.463597	0.536403	0.0513834	0.154176	0.316916	0.31531	0.213597	2986530	0.893906	0	0
1460	2018	8	28	0.086837	0.288243	0.264153	0.306363	0.0544036	0.309821	0.2375	0.269643	0.183036	0.472598	0.527402	0.00848214	0.341518	0.632143	0.0178571	0.453653	0.546347	0.0543365	0.169029	0.320065	0.30916	0.201745	2986530	0.878695	0	0
1461	2018	9	28	0.0878939	0.276636	0.265436	0.317378	0.0526556	0.317214	0.247116	0.259095	0.176575	0.480109	0.519891	0.0102041	0.345164	0.629104	0.015528	0.451987	0.548013	0.0441335	0.184327	0.312914	0.307947	0.194812	2986530	0.722286	0	0
1462	2018	10	28	0.0862017	0.284496	0.271321	0.320054	0.0379268	0.320738	0.241213	0.252197	0.185852	0.485109	0.514891	0.00746924	0.371705	0.608524	0.0123023	0.451454	0.548546	0.037594	0.18102	0.333516	0.3017	0.183763	2986530	0.890412	0	0
1463	2018	11	28	0.0775993	0.278286	0.278298	0.305245	0.0605709	0.316154	0.232135	0.262451	0.189259	0.470279	0.529721	0.0073625	0.353833	0.625812	0.0129926	0.473656	0.526344	0.0415369	0.182258	0.322581	0.310753	0.184409	2986530	0.915304	0	0
1464	2018	12	28	0.0994975	0.264552	0.287693	0.288799	0.059458	0.313989	0.230403	0.272412	0.183196	0.466478	0.533522	0.00389779	0.374621	0.610221	0.0112603	0.480022	0.519978	0.0488565	0.177646	0.320194	0.309395	0.192765	2986530	0.734549	0	0
1465	2019	1	28	0.113957	0.271053	0.288673	0.263693	0.0626246	0.313307	0.219849	0.279929	0.186916	0.460364	0.539636	0.0035603	0.376947	0.611927	0.00756564	0.490262	0.509738	0.045657	0.169171	0.32443	0.308848	0.197551	2976149	0.892254	0	0
1466	2019	2	28	0.11679	0.253436	0.307663	0.260519	0.0615926	0.299017	0.216191	0.301357	0.183435	0.458727	0.541273	0.00374357	0.343472	0.638278	0.0145063	0.493997	0.506003	0.0533485	0.173242	0.306461	0.317896	0.202401	2976149	0.875395	0	0
1467	2019	3	28	0.103913	0.258597	0.300179	0.280323	0.056989	0.311252	0.235481	0.277223	0.176044	0.463969	0.536031	0.00680581	0.326679	0.64882	0.0176951	0.492688	0.507312	0.05074	0.169854	0.308774	0.312711	0.208661	2976149	0.671637	0	0
1468	2019	4	28	0.113692	0.247799	0.294986	0.289194	0.0543301	0.309417	0.236771	0.270404	0.183408	0.468048	0.531952	0.00986547	0.315247	0.659641	0.0152466	0.489728	0.510272	0.05	0.164908	0.315936	0.306496	0.21266	2976149	0.93158	0	0
1469	2019	5	28	0.0935007	0.235321	0.309763	0.308092	0.0533234	0.30485	0.238799	0.270208	0.186143	0.480712	0.519288	0.00831409	0.30485	0.672055	0.0147806	0.493757	0.506243	0.0367647	0.169126	0.322928	0.296254	0.211691	2976149	0.904755	0	0
1470	2019	6	28	0.0720953	0.259162	0.279587	0.331756	0.0574003	0.320796	0.246018	0.258407	0.174779	0.477368	0.522632	0.0115044	0.317699	0.659292	0.0115044	0.48873	0.51127	0.0659341	0.165476	0.330951	0.294118	0.209456	2976149	0.727295	0	0
1471	2019	7	28	0.0856736	0.248711	0.294382	0.306236	0.0649966	0.325634	0.231884	0.273551	0.168931	0.477824	0.522176	0.00996377	0.336957	0.63904	0.0140399	0.479039	0.520961	0.0712106	0.160984	0.338178	0.277809	0.22303	2976149	0.917385	0	0
1472	2019	8	28	0.091201	0.255783	0.287635	0.300805	0.0645769	0.327069	0.230872	0.268456	0.173602	0.486446	0.513554	0.0138702	0.334676	0.637584	0.0138702	0.470393	0.529607	0.0583942	0.176536	0.329275	0.283343	0.210847	2976149	0.914903	0	0
1473	2019	9	28	0.0957423	0.251436	0.289589	0.302005	0.0612278	0.315574	0.234062	0.276412	0.173953	0.485228	0.514772	0.0127505	0.345628	0.62796	0.0136612	0.458403	0.541597	0.0574713	0.193188	0.314908	0.294807	0.197097	2976149	0.742024	0	0
1474	2019	10	28	0.109424	0.267925	0.302005	0.263497	0.0571491	0.311581	0.236213	0.27114	0.181066	0.480364	0.519636	0.0078125	0.380515	0.597886	0.0137868	0.445506	0.554494	0.0478781	0.202247	0.313483	0.291011	0.193258	2976149	0.881551	0	0
1475	2019	11	28	0.0994498	0.254207	0.31025	0.283898	0.0521957	0.308116	0.230628	0.266392	0.194865	0.468588	0.531412	0.00687758	0.366804	0.611646	0.0146722	0.472238	0.527762	0.058952	0.199663	0.308469	0.307347	0.18452	2976149	0.915497	0	0
1476	2019	12	28	0.0965934	0.255381	0.301857	0.295938	0.0502317	0.296247	0.230563	0.285523	0.187668	0.457243	0.542757	0.0049151	0.383378	0.598749	0.012958	0.479847	0.520153	0.0366109	0.189542	0.305011	0.31427	0.191176	2976149	0.738624	0	0
1477	2020	1	28	0.0961965	0.257661	0.310129	0.279598	0.056416	0.310531	0.228173	0.275878	0.185419	0.459961	0.540039	0.010351	0.385689	0.591809	0.0121512	0.48362	0.51638	0.042508	0.177679	0.309828	0.31538	0.197113	2966786	0.994773	0	0
1478	2020	2	28	0.0943011	0.248848	0.295872	0.297212	0.063767	0.300321	0.221917	0.296194	0.181568	0.462993	0.537007	0.00550206	0.354425	0.628152	0.0119211	0.479688	0.520312	0.0507246	0.16138	0.297162	0.327212	0.214246	2966786	0.976002	0	0
1479	2020	3	28	0.0790292	0.271939	0.280601	0.299056	0.0693752	0.307496	0.215196	0.294748	0.18256	0.476708	0.523292	0.00662927	0.339113	0.643549	0.0107088	0.501863	0.498137	0.0491429	0.173292	0.295031	0.304348	0.227329	2966786	0.717612	2242	0.7557
1480	2020	4	28	0.0852258	0.244481	0.281481	0.327444	0.0613687	0.300165	0.219351	0.284772	0.195712	0.474668	0.525332	0.00824629	0.296317	0.681693	0.0137438	0.508032	0.491968	0.155263	0.162651	0.303882	0.30589	0.227577	2966786	0.946185	6218	2.09587
1481	2020	5	28	0.073087	0.227871	0.280688	0.357673	0.0606812	0.283267	0.209023	0.294118	0.213592	0.487551	0.512449	0.0011422	0.287264	0.699029	0.0125642	0.507524	0.492476	0.0849582	0.174419	0.29275	0.295486	0.237346	2966786	0.880449	8987	3.0292
1482	2020	6	28	0.0492851	0.228694	0.299356	0.356903	0.0657621	0.294247	0.213151	0.276164	0.216438	0.48528	0.51472	0.00657534	0.282192	0.700822	0.010411	0.498348	0.501652	0.0905563	0.171183	0.315268	0.289491	0.224058	2966786	0.705244	15389	5.18709
1483	2020	7	28	0.053744	0.222273	0.305602	0.35279	0.0655912	0.292135	0.217416	0.278652	0.211798	0.492615	0.507385	0.00842697	0.325843	0.655618	0.0101124	0.488814	0.511186	0.0961792	0.157288	0.324746	0.279322	0.238644	2966786	0.929041	31944	10.7672
1484	2020	8	28	0.0658902	0.228014	0.29716	0.348379	0.0605564	0.273369	0.215755	0.293357	0.217519	0.485615	0.514385	0.00881834	0.336861	0.642563	0.0117578	0.496135	0.503865	0.0818554	0.186929	0.297259	0.277583	0.238229	2966786	0.931946	21714	7.31903
1485	2020	9	28	0.0819837	0.248663	0.317757	0.293725	0.0578713	0.290043	0.233766	0.291005	0.185185	0.481642	0.518358	0.005291	0.345839	0.632516	0.016354	0.496483	0.503517	0.0637363	0.172919	0.320047	0.290152	0.216882	2966786	0.782835	15005	5.05766
1486	2020	10	28	0.0925583	0.265971	0.287734	0.297424	0.0563129	0.297636	0.238758	0.272601	0.191006	0.480483	0.519517	0.00973574	0.358832	0.613352	0.0180807	0.475298	0.524702	0.062975	0.172061	0.316298	0.300398	0.211244	2966786	0.953665	21304	7.18083
1487	2020	11	28	0.0790227	0.279293	0.272939	0.312327	0.0564181	0.293258	0.232909	0.274399	0.199434	0.48343	0.51657	0.0155587	0.353607	0.612447	0.0183876	0.467049	0.532951	0.0581528	0.15702	0.316332	0.318625	0.208023	2966786	0.967784	36049	12.1509
1488	2020	12	28	0.0793441	0.285448	0.247503	0.324314	0.0633909	0.279025	0.22838	0.285237	0.207358	0.46993	0.53007	0.0119446	0.385571	0.585762	0.0167224	0.467049	0.532951	0.0492721	0.168481	0.30086	0.326648	0.204011	2966786	0.811667	63076	21.2607
1489	2021	1	28	0.0763475	0.268038	0.25833	0.328566	0.0687191	0.287306	0.23062	0.276647	0.205426	0.464441	0.535559	0.0130814	0.375	0.593023	0.0188953	0.46091	0.53909	0.0481651	0.166861	0.296383	0.327305	0.209452	2966786	0.887928	55973	18.8665
1490	2021	2	28	0.0702067	0.256979	0.276812	0.335256	0.0607465	0.2744	0.2279	0.294328	0.203373	0.482554	0.517446	0.00868677	0.382218	0.597343	0.0117527	0.470481	0.529519	0.0543093	0.17042	0.30067	0.325624	0.203287	2966786	0.761352	18619	6.27581
1491	2021	3	28	0.0860039	0.242605	0.292842	0.313838	0.0647113	0.276406	0.229637	0.287966	0.205991	0.479297	0.520703	0.00683132	0.392013	0.591697	0.00945875	0.467089	0.532911	0.0620347	0.176582	0.301266	0.324051	0.198101	2966786	0.665624	9712	3.27358
1492	2021	4	28	0.0704257	0.226037	0.328172	0.312776	0.0625894	0.295035	0.231678	0.27565	0.197636	0.4855	0.5145	0.00661939	0.364539	0.616076	0.012766	0.457391	0.542609	0.0547486	0.163478	0.332174	0.295072	0.209275	2966786	0.96818	6746	2.27384
1493	2021	5	28	0.0710095	0.236498	0.315399	0.317091	0.060002	0.283982	0.225366	0.284487	0.206165	0.482755	0.517245	0.00606367	0.386559	0.59525	0.0121273	0.463625	0.536375	0.0584029	0.167078	0.32984	0.278052	0.225031	2966786	1.00092	5132	1.72982
1494	2021	6	28	0.0787097	0.220885	0.306301	0.322636	0.071469	0.301098	0.218505	0.281234	0.199164	0.473837	0.526163	0.00365917	0.357554	0.623105	0.0156822	0.46417	0.53583	0.065513	0.176243	0.329245	0.271788	0.222724	2966786	0.803173	4189	1.41197
1495	2021	7	28	0.0529758	0.239273	0.334836	0.296422	0.0764932	0.294023	0.233191	0.26254	0.210245	0.474995	0.525005	0.00533618	0.358058	0.618463	0.018143	0.46452	0.53548	0.0701107	0.158344	0.331143	0.286465	0.224047	2966786	0.986083	24532	8.26888
1496	2021	8	28	0.0596263	0.264846	0.302719	0.298369	0.0744403	0.27415	0.247167	0.275769	0.202914	0.4757	0.5243	0.00971398	0.336751	0.640043	0.0134916	0.458279	0.541721	0.0603448	0.168188	0.32399	0.293351	0.214472	2966786	0.999841	92830	31.2898
1497	2021	9	28	0.0612766	0.256524	0.303582	0.310778	0.0678395	0.277223	0.238296	0.277223	0.207259	0.48026	0.51974	0.0094687	0.312467	0.660705	0.0173593	0.457379	0.542621	0.0418719	0.164122	0.307888	0.318702	0.209288	2966786	0.796654	49555	16.7033
1498	2021	10	28	0.0708668	0.248817	0.293281	0.314155	0.0728802	0.278887	0.232668	0.270483	0.217962	0.470597	0.529403	0.0115546	0.349265	0.62395	0.0152311	0.446917	0.553083	0.0319803	0.159568	0.317864	0.311507	0.211062	2966786	0.957973	15102	5.09036
1499	2021	11	28	0.0756181	0.245515	0.282586	0.327902	0.0683791	0.287009	0.23716	0.269386	0.206445	0.470931	0.529069	0.0120846	0.324773	0.646526	0.0166163	0.450031	0.549969	0.0325694	0.156346	0.309626	0.304721	0.229307	2966786	0.979531	9853	3.3211
1500	2021	12	28	0.0783998	0.225663	0.298907	0.324749	0.0722804	0.293467	0.231156	0.268844	0.206533	0.473842	0.526158	0.0100503	0.358794	0.61809	0.0130653	0.463848	0.536152	0.026699	0.160539	0.306373	0.316176	0.216912	2966786	0.815233	29566	9.96567
1501	2017	1	29	0.0683674	0.174608	0.311679	0.355295	0.0900513	0.325314	0.237448	0.256799	0.180439	0.467368	0.532632	0.0251046	0.0805439	0.860879	0.0334728	0.539465	0.460535	0.0478261	0.153294	0.305284	0.296151	0.245271	6113532	0.234951	0	0
1502	2017	2	29	0.0899942	0.18157	0.278819	0.367981	0.0816366	0.317797	0.238877	0.259534	0.183792	0.468472	0.531528	0.0238347	0.0884534	0.860699	0.0270127	0.525557	0.474443	0.0478723	0.163172	0.293578	0.283748	0.259502	6113532	0.224152	0	0
1503	2017	3	29	0.0783381	0.164223	0.288293	0.378027	0.0911192	0.329659	0.246194	0.246719	0.177428	0.467127	0.532873	0.0257218	0.0871391	0.860892	0.0262467	0.537392	0.462608	0.0362637	0.163468	0.304434	0.264064	0.268034	6113532	0.168295	0	0
1504	2017	4	29	0.0761511	0.18646	0.267433	0.359705	0.110252	0.336226	0.259761	0.22885	0.175163	0.475968	0.524032	0.0151844	0.0840564	0.875271	0.0254881	0.526352	0.473648	0.0405862	0.163662	0.31068	0.253814	0.271845	6113532	0.237621	0	0
1505	2017	5	29	0.0572123	0.191599	0.263169	0.358137	0.129883	0.32199	0.246073	0.246597	0.18534	0.479529	0.520471	0.0183246	0.0801047	0.871728	0.0298429	0.530223	0.469777	0.0413943	0.136662	0.339685	0.226018	0.297635	6113532	0.229188	0	0
1506	2017	6	29	0.0451172	0.201847	0.260328	0.355968	0.136739	0.324352	0.245043	0.253177	0.177428	0.475965	0.524035	0.024911	0.0823589	0.866294	0.0264362	0.535919	0.464081	0.0280665	0.128417	0.33185	0.245391	0.294342	6113532	0.18108	0	0
1507	2017	7	29	0.0484908	0.193891	0.263377	0.362401	0.131841	0.318134	0.235325	0.268868	0.177673	0.486168	0.513832	0.0319707	0.0843816	0.851677	0.0319707	0.542763	0.457237	0.0362087	0.110526	0.307237	0.271053	0.311184	6113532	0.227893	0	0
1508	2017	8	29	0.0650718	0.177317	0.266777	0.371252	0.119582	0.317951	0.229209	0.271805	0.181034	0.475725	0.524275	0.0309331	0.0983773	0.84787	0.0228195	0.534854	0.465146	0.0402893	0.114068	0.314322	0.269962	0.301648	6113532	0.232204	0	0
1509	2017	9	29	0.0634577	0.176461	0.313454	0.360244	0.0863834	0.31755	0.237777	0.267627	0.177046	0.477188	0.522812	0.0241894	0.114771	0.838394	0.0226454	0.533117	0.466883	0.0344456	0.130519	0.312338	0.277273	0.27987	6113532	0.188851	0	0
1510	2017	10	29	0.0594848	0.162341	0.317648	0.373108	0.087418	0.315353	0.22666	0.273859	0.184129	0.47857	0.52143	0.0171162	0.113071	0.849066	0.0207469	0.543379	0.456621	0.0251917	0.133725	0.316373	0.278539	0.271363	6113532	0.226693	0	0
1511	2017	11	29	0.0671142	0.184787	0.31255	0.356845	0.0787039	0.28306	0.224044	0.275956	0.21694	0.483617	0.516383	0.00819672	0.114208	0.85847	0.0191257	0.519282	0.480718	0.0378007	0.140293	0.309176	0.285239	0.265293	6113532	0.236984	0	0
1512	2017	12	29	0.0545124	0.168792	0.319732	0.374539	0.0824248	0.266212	0.230375	0.289534	0.213879	0.490763	0.509237	0.0142207	0.105233	0.853242	0.0273038	0.539932	0.460068	0.0341578	0.138567	0.298976	0.294198	0.268259	6113532	0.190337	0	0
1513	2018	1	29	0.0528282	0.19075	0.279161	0.386062	0.0911997	0.282426	0.235823	0.280741	0.201011	0.486098	0.513902	0.0157215	0.0920831	0.870859	0.0213363	0.542316	0.457684	0.0426267	0.148274	0.283006	0.288422	0.280298	6126452	0.260669	0	0
1514	2018	2	29	0.0615919	0.194424	0.255569	0.403398	0.0850172	0.284279	0.244681	0.261229	0.209811	0.48482	0.51518	0.0183215	0.102837	0.849882	0.0289598	0.537303	0.462697	0.029274	0.142037	0.289813	0.27977	0.288379	6126452	0.247194	0	0
1515	2018	3	29	0.0576118	0.194845	0.25847	0.37792	0.111153	0.310116	0.245992	0.260365	0.183527	0.476252	0.523748	0.0215589	0.0873411	0.858485	0.0326147	0.529856	0.470144	0.0430464	0.141386	0.302677	0.266987	0.28895	6126452	0.18565	0	0
1516	2018	4	29	0.0490555	0.194904	0.231395	0.408662	0.115984	0.324074	0.257081	0.246187	0.172658	0.480102	0.519898	0.0147059	0.0898693	0.87037	0.0250545	0.521327	0.478673	0.0383387	0.149628	0.282329	0.264726	0.303318	6126452	0.242256	0	0
1517	2018	5	29	0.044587	0.165065	0.258545	0.401574	0.130229	0.312534	0.246337	0.254476	0.186652	0.48962	0.51038	0.0189908	0.0873576	0.86815	0.0255019	0.525	0.475	0.0342246	0.139865	0.280405	0.262838	0.316892	6126452	0.221925	0	0
1518	2018	6	29	0.0455241	0.160902	0.243299	0.401368	0.148906	0.297612	0.243198	0.274292	0.184897	0.493487	0.506513	0.0266519	0.0721821	0.87729	0.0238756	0.54321	0.45679	0.0325733	0.135802	0.280521	0.259259	0.324417	6126452	0.17826	0	0
1519	2018	7	29	0.0490347	0.149523	0.230045	0.428777	0.142619	0.295026	0.249857	0.272727	0.18239	0.487992	0.512008	0.0360206	0.0726129	0.866781	0.0245855	0.561391	0.438609	0.0358744	0.124202	0.28176	0.280341	0.313698	6126452	0.245746	0	0
1520	2018	8	29	0.0592506	0.155332	0.240819	0.408847	0.135751	0.289814	0.239167	0.270118	0.2009	0.478846	0.521154	0.0343275	0.07991	0.863253	0.0225098	0.550414	0.449586	0.0334873	0.126381	0.291436	0.274171	0.308011	6126452	0.243499	0	0
1521	2018	9	29	0.0549435	0.181731	0.236963	0.421064	0.105298	0.289549	0.234152	0.266134	0.210166	0.481415	0.518585	0.0314106	0.0845231	0.859509	0.0245574	0.555556	0.444444	0.0219907	0.129395	0.302391	0.267932	0.300281	6126452	0.201079	0	0
1522	2018	10	29	0.0503722	0.170001	0.248513	0.444272	0.0868428	0.283447	0.231859	0.271542	0.213152	0.492286	0.507714	0.0255102	0.0827664	0.872449	0.0192744	0.55517	0.44483	0.0218894	0.127689	0.310895	0.274115	0.2873	6126452	0.244153	0	0
1523	2018	11	29	0.0504662	0.162011	0.271769	0.428143	0.0876095	0.265786	0.227325	0.279564	0.227325	0.493957	0.506043	0.0120551	0.0889782	0.884041	0.0149254	0.557772	0.442228	0.0223793	0.129298	0.307428	0.275791	0.287483	6126452	0.252194	0	0
1524	2018	12	29	0.0414509	0.164256	0.291025	0.425991	0.0772772	0.268953	0.23586	0.269555	0.225632	0.502626	0.497374	0.0078219	0.104693	0.869434	0.0180505	0.547515	0.452485	0.03	0.135965	0.304094	0.284357	0.275585	6126452	0.206749	0	0
1525	2019	1	29	0.0368567	0.17504	0.296316	0.39093	0.100857	0.265319	0.238155	0.277322	0.219204	0.49879	0.50121	0.00631712	0.0941251	0.882502	0.0170562	0.550189	0.449811	0.0312907	0.141887	0.304906	0.268679	0.284528	6137428	0.236723	0	0
1526	2019	2	29	0.0474697	0.171796	0.282128	0.382659	0.115947	0.28296	0.246269	0.261194	0.209577	0.495061	0.504939	0.0068408	0.113806	0.8551	0.0242537	0.543331	0.456669	0.0343511	0.121326	0.301432	0.269028	0.308214	6137428	0.232644	0	0
1527	2019	3	29	0.0533228	0.152267	0.287278	0.389029	0.118103	0.294154	0.252308	0.260308	0.193231	0.484789	0.515211	0.00430769	0.121231	0.836308	0.0381538	0.522984	0.477016	0.0406905	0.12208	0.314243	0.261492	0.302185	6137428	0.180992	0	0
1528	2019	4	29	0.054088	0.149607	0.270598	0.410083	0.115625	0.294152	0.258712	0.252806	0.19433	0.481832	0.518168	0.00472534	0.110455	0.848198	0.0366214	0.525743	0.474257	0.0283019	0.124728	0.295867	0.266135	0.31327	6137428	0.244564	0	0
1529	2019	5	29	0.0577914	0.127135	0.277301	0.415413	0.12236	0.306587	0.252096	0.254491	0.186826	0.490528	0.509472	0.0107784	0.0898204	0.862874	0.0365269	0.518657	0.481343	0.0289855	0.129851	0.297761	0.265672	0.306716	6137428	0.240355	0	0
1530	2019	6	29	0.0517493	0.135597	0.270636	0.427668	0.114349	0.30124	0.249262	0.271116	0.178382	0.495119	0.504881	0.0135854	0.0945068	0.845245	0.0466627	0.515328	0.484672	0.0361727	0.121168	0.307299	0.262774	0.308759	6137428	0.188244	0	0
1531	2019	7	29	0.0398998	0.135853	0.253161	0.446774	0.124312	0.297733	0.243437	0.277446	0.181384	0.49803	0.50197	0.0173031	0.0859189	0.858592	0.0381862	0.523351	0.476649	0.0350058	0.097109	0.315789	0.268347	0.318755	6137428	0.24017	0	0
1532	2019	8	29	0.0395071	0.142882	0.249477	0.426643	0.141491	0.283064	0.243567	0.281867	0.191502	0.497405	0.502595	0.0227409	0.0766008	0.867744	0.0329144	0.53027	0.46973	0.0317647	0.101386	0.305616	0.256747	0.336251	6137428	0.241783	0	0
1533	2019	9	29	0.0415409	0.15989	0.249082	0.413091	0.136396	0.274245	0.229929	0.301863	0.193963	0.499653	0.500347	0.0205523	0.0815671	0.87219	0.0256904	0.538344	0.461656	0.0244499	0.108129	0.318252	0.266871	0.306748	6137428	0.201394	0	0
1534	2019	10	29	0.0406841	0.139802	0.305371	0.377874	0.136269	0.278841	0.23942	0.28058	0.201159	0.491303	0.508697	0.0226087	0.0689855	0.886377	0.022029	0.514523	0.485477	0.0310421	0.116183	0.31397	0.271784	0.298064	6137428	0.244348	0	0
1535	2019	11	29	0.0397315	0.169825	0.305918	0.379365	0.105161	0.283352	0.236602	0.275941	0.204105	0.487354	0.512646	0.0222349	0.0929304	0.86545	0.0193843	0.514132	0.485868	0.0311804	0.135262	0.299462	0.263795	0.30148	6137428	0.257845	0	0
1536	2019	12	29	0.0273873	0.175538	0.306124	0.387575	0.103376	0.292711	0.229155	0.289213	0.188921	0.497536	0.502464	0.025656	0.0979592	0.860058	0.0163265	0.519916	0.480084	0.037296	0.148148	0.303284	0.272537	0.276031	6137428	0.207196	0	0
1537	2020	1	29	0.0239327	0.194275	0.315574	0.377919	0.0882987	0.28802	0.238361	0.268777	0.204842	0.493779	0.506221	0.0198634	0.0955928	0.868405	0.016139	0.524517	0.475483	0.0481013	0.150817	0.29792	0.281575	0.269688	6151548	0.252095	0	0
1538	2020	2	29	0.029886	0.192856	0.282856	0.391767	0.102635	0.299124	0.247184	0.262203	0.191489	0.495196	0.504804	0.0168961	0.122653	0.846683	0.0137672	0.531607	0.468393	0.0329531	0.132521	0.304646	0.277228	0.285605	6151548	0.253958	0	0
1539	2020	3	29	0.0382214	0.168775	0.285913	0.395333	0.111756	0.277135	0.241679	0.262663	0.218524	0.490451	0.509549	0.0188133	0.107091	0.859624	0.0144718	0.54007	0.45993	0.0459941	0.127178	0.303136	0.27439	0.295296	6151548	0.185077	2558	0.41583
1540	2020	4	29	0.0373833	0.15951	0.261433	0.402427	0.139246	0.280565	0.240989	0.257244	0.221201	0.485936	0.514064	0.00848057	0.127208	0.84947	0.014841	0.545301	0.454699	0.118156	0.128704	0.301439	0.27011	0.299746	6151548	0.251922	6142	0.998448
1541	2020	5	29	0.0303484	0.142159	0.260495	0.425461	0.141536	0.283415	0.239328	0.270819	0.206438	0.494689	0.505311	0.0118964	0.111966	0.860042	0.0160952	0.575064	0.424936	0.0928882	0.121289	0.295165	0.263783	0.319763	6151548	0.23211	5393	0.87669
1542	2020	6	29	0.0209716	0.130779	0.277708	0.446711	0.123831	0.275163	0.235337	0.273715	0.215786	0.491793	0.508207	0.0101376	0.107893	0.858798	0.0231716	0.565217	0.434783	0.0680473	0.121739	0.289565	0.263478	0.325217	6151548	0.178479	11267	1.83157
1543	2020	7	29	0.0204103	0.103972	0.255174	0.465788	0.154655	0.288554	0.242632	0.27279	0.196025	0.500089	0.499911	0.010281	0.100754	0.859493	0.0294722	0.582427	0.417573	0.0664858	0.102929	0.278661	0.279498	0.338912	6151548	0.240146	30375	4.93778
1544	2020	8	29	0.0199931	0.117959	0.278998	0.431476	0.151575	0.269094	0.244825	0.267666	0.218415	0.500019	0.499981	0.00713776	0.0942184	0.875089	0.0235546	0.571307	0.428693	0.0598291	0.108454	0.289496	0.261315	0.340734	6151548	0.241892	35304	5.73904
1545	2020	9	29	0.0362016	0.164741	0.293096	0.373911	0.132051	0.299083	0.244037	0.264832	0.192049	0.494824	0.505176	0.012844	0.103364	0.861774	0.0220183	0.509144	0.490856	0.0401949	0.127286	0.336503	0.242868	0.293343	6151548	0.201021	46213	7.51242
1546	2020	10	29	0.0412289	0.185756	0.29362	0.357028	0.122368	0.311719	0.23141	0.281975	0.174896	0.491286	0.508714	0.0184414	0.10351	0.854253	0.0237954	0.495307	0.504693	0.0454002	0.11769	0.32852	0.264982	0.288809	6151548	0.245147	65625	10.668
1547	2020	11	29	0.0323463	0.203998	0.320603	0.349393	0.0936594	0.312876	0.226835	0.272563	0.187726	0.480848	0.519152	0.0300842	0.0920578	0.854392	0.0234657	0.484536	0.515464	0.0403917	0.130339	0.326951	0.251841	0.290869	6151548	0.251339	135242	21.985
1548	2020	12	29	0.0323989	0.193962	0.319761	0.363451	0.0904272	0.311758	0.22981	0.285629	0.172803	0.485647	0.514353	0.0314727	0.087886	0.864014	0.0166271	0.485693	0.514307	0.0530035	0.126926	0.341159	0.250183	0.281731	6151548	0.210744	111450	18.1174
1549	2021	1	29	0.0246993	0.186739	0.31131	0.393358	0.0838946	0.299696	0.232219	0.261398	0.206687	0.483802	0.516198	0.0328267	0.0820669	0.865653	0.0194529	0.502216	0.497784	0.0637255	0.131462	0.320532	0.264402	0.283604	6151548	0.239148	76800	12.4847
1550	2021	2	29	0.0180291	0.184359	0.293142	0.412142	0.0923288	0.287548	0.237484	0.255456	0.219512	0.482717	0.517283	0.029525	0.0892169	0.861361	0.0198973	0.522516	0.477484	0.0526992	0.123447	0.333075	0.262422	0.281056	6151548	0.199923	24690	4.01362
1551	2021	3	29	0.0242341	0.207072	0.268612	0.401289	0.0987929	0.276709	0.23225	0.262774	0.228268	0.486689	0.513311	0.023225	0.0749834	0.87923	0.0225614	0.521463	0.478537	0.0374332	0.130366	0.327504	0.262321	0.279809	6151548	0.179435	17032	2.76873
1552	2021	4	29	0.0384208	0.163327	0.256237	0.443885	0.0981302	0.279172	0.239649	0.269134	0.212045	0.486789	0.513211	0.0150565	0.0890841	0.8601	0.0357591	0.543511	0.456489	0.0436457	0.129771	0.31374	0.251908	0.30458	6151548	0.260247	17582	2.85814
1553	2021	5	29	0.0388453	0.154287	0.226493	0.475922	0.104453	0.283284	0.254545	0.272141	0.190029	0.480524	0.519476	0.00879765	0.0967742	0.862757	0.0316716	0.550933	0.449067	0.0526932	0.123386	0.316356	0.253228	0.30703	6151548	0.264209	14044	2.283
1554	2021	6	29	0.0555345	0.134739	0.231671	0.481231	0.0968236	0.282915	0.240661	0.269443	0.206981	0.492381	0.507619	0.00857318	0.0759339	0.885487	0.0300061	0.557229	0.442771	0.043038	0.123494	0.311747	0.268825	0.295934	6151548	0.210525	20308	3.30128
1555	2021	7	29	0.0473121	0.108224	0.23813	0.492094	0.114241	0.285714	0.2503	0.259304	0.204682	0.499381	0.500619	0.0108043	0.0810324	0.876951	0.0312125	0.557353	0.442647	0.0321782	0.119118	0.293382	0.275	0.3125	6151548	0.261355	61493	9.99635
1556	2021	8	29	0.045441	0.130788	0.259853	0.453078	0.11084	0.28801	0.244129	0.242892	0.224969	0.494814	0.505186	0.0123609	0.092089	0.872682	0.0228677	0.558757	0.441243	0.0261097	0.123578	0.31539	0.267627	0.293404	6151548	0.261131	79045	12.8496
1557	2021	9	29	0.0270161	0.139045	0.298977	0.396428	0.138534	0.300952	0.241905	0.240635	0.216508	0.498095	0.501905	0.0234921	0.0939683	0.857143	0.0253968	0.534684	0.465316	0.026738	0.123928	0.32424	0.258769	0.293063	6151548	0.211964	61059	9.92579
1558	2021	10	29	0.0243698	0.141266	0.296529	0.390116	0.147719	0.308634	0.244845	0.25	0.196521	0.486882	0.513118	0.0186856	0.0992268	0.847938	0.0341495	0.547125	0.452875	0.0384106	0.103834	0.321885	0.261981	0.3123	6151548	0.273067	33639	5.46838
1559	2021	11	29	0.02794	0.145013	0.296254	0.381588	0.149205	0.317353	0.243754	0.243079	0.195814	0.485114	0.514886	0.0222822	0.106009	0.848751	0.0229575	0.526981	0.473019	0.0311615	0.107926	0.322091	0.261383	0.3086	6151548	0.28667	44513	7.23606
1560	2021	12	29	0.0317438	0.149949	0.323303	0.34507	0.149935	0.3	0.257639	0.252778	0.189583	0.484068	0.515932	0.03125	0.0881944	0.855556	0.025	0.541702	0.458298	0.0309859	0.099742	0.340499	0.241617	0.318143	6151548	0.232488	96499	15.6869
1561	2017	1	30	0.0514131	0.208184	0.319993	0.35207	0.0683407	0.270553	0.227578	0.280269	0.221599	0.495549	0.504451	0.00560538	0.00373692	0.935351	0.0553064	0.586859	0.413141	0.0433437	0.0931593	0.285329	0.325833	0.29568	1050493	2.17984	0	0
1562	2017	2	30	0.0414436	0.221882	0.317637	0.354758	0.06428	0.280102	0.236086	0.262277	0.221535	0.495753	0.504247	0.00545653	0.00436522	0.92761	0.0625682	0.58529	0.41471	0.0408781	0.101905	0.264067	0.326097	0.307931	1050493	2.13245	0	0
1563	2017	3	30	0.0442615	0.22363	0.305784	0.362363	0.063961	0.277555	0.232084	0.271008	0.219352	0.501543	0.498457	0.00618407	0.0058203	0.933067	0.0549291	0.578855	0.421145	0.0428677	0.0973568	0.27489	0.315419	0.312335	1050493	1.60935	0	0
1564	2017	4	30	0.0548019	0.212974	0.302969	0.360631	0.0686248	0.288462	0.224482	0.26997	0.217086	0.502894	0.497106	0.00517751	0.00776627	0.930104	0.0569527	0.57316	0.42684	0.0412844	0.109964	0.277828	0.307451	0.304758	1050493	1.98114	0	0
1565	2017	5	30	0.0684937	0.194658	0.283851	0.368086	0.0849122	0.290157	0.222441	0.285433	0.201969	0.492442	0.507558	0.00393701	0.00551181	0.935039	0.0555118	0.587808	0.412192	0.0408	0.100145	0.291727	0.300919	0.307209	1050493	1.89482	0	0
1566	2017	6	30	0.0681591	0.192864	0.289268	0.370579	0.0791306	0.287997	0.23474	0.281852	0.195412	0.492589	0.507411	0.00368701	0.00491602	0.930766	0.0606309	0.568716	0.431284	0.0311751	0.0894553	0.29935	0.304848	0.306347	1050493	1.40554	0	0
1567	2017	7	30	0.0558531	0.199927	0.296665	0.369975	0.0775797	0.303639	0.236721	0.26767	0.19197	0.495506	0.504494	0.00250941	0.00250941	0.937265	0.0577164	0.571502	0.428498	0.0338284	0.0929272	0.28033	0.311306	0.315436	1050493	1.97344	0	0
1568	2017	8	30	0.058168	0.205608	0.296793	0.351912	0.0875192	0.298267	0.238036	0.266914	0.196782	0.491879	0.508121	0.00536304	0.00123762	0.935644	0.0577558	0.577515	0.422485	0.032046	0.087269	0.288501	0.305955	0.318275	1050493	1.98627	0	0
1569	2017	9	30	0.0543267	0.220996	0.320989	0.324853	0.0788357	0.303579	0.240642	0.262032	0.193747	0.500894	0.499106	0.00411353	0.00164541	0.928836	0.0654052	0.554476	0.445524	0.0331675	0.0951407	0.293095	0.307417	0.304348	1050493	1.75885	0	0
1570	2017	10	30	0.0538847	0.219431	0.303558	0.322272	0.100855	0.292703	0.222585	0.271504	0.213208	0.505463	0.494537	0.00407664	0.00285365	0.933958	0.0591113	0.569138	0.430862	0.0358056	0.0931864	0.289579	0.313126	0.304108	1050493	2.01659	0	0
1571	2017	11	30	0.0521811	0.205299	0.330225	0.322515	0.0897801	0.282285	0.218543	0.284354	0.214818	0.501774	0.498226	0.00455298	0.00455298	0.929636	0.0612583	0.556847	0.443153	0.0458333	0.0965134	0.300657	0.3143	0.28853	1050493	2.1172	0	0
1572	2017	12	30	0.0535939	0.216799	0.314874	0.338577	0.0761555	0.281557	0.214344	0.281557	0.222541	0.508831	0.491169	0.00327869	0.00368852	0.928689	0.0643443	0.566206	0.433794	0.0433673	0.101285	0.297925	0.310277	0.290514	1050493	1.67489	0	0
1573	2018	1	30	0.0503703	0.194266	0.332728	0.346494	0.0761418	0.266152	0.221861	0.273872	0.238115	0.511741	0.488259	0.00487607	0.00487607	0.943925	0.0463226	0.566505	0.433495	0.0520134	0.0956311	0.278155	0.325243	0.300971	1062305	2.02205	0	0
1574	2018	2	30	0.050303	0.201943	0.325963	0.351548	0.0702432	0.275272	0.226817	0.2665	0.231412	0.50238	0.49762	0.00292398	0.00501253	0.93985	0.0522139	0.558853	0.441147	0.0468227	0.0860161	0.286217	0.315895	0.311871	1062305	1.99352	0	0
1575	2018	3	30	0.0427087	0.204646	0.318252	0.356047	0.0783458	0.275519	0.238589	0.262656	0.223237	0.491745	0.508255	0.00746888	0.00539419	0.934025	0.053112	0.567649	0.432351	0.035	0.0923615	0.290564	0.307039	0.310035	1062305	1.54976	0	0
1576	2018	4	30	0.0488444	0.182948	0.334512	0.35139	0.0823057	0.279175	0.246598	0.253608	0.220619	0.494276	0.505724	0.00412371	0.00824742	0.929897	0.057732	0.562656	0.437344	0.0256198	0.0978532	0.283075	0.308038	0.311033	1062305	2.10527	0	0
1577	2018	5	30	0.0458108	0.192817	0.308335	0.363381	0.0896564	0.286271	0.249892	0.257687	0.20615	0.490893	0.509107	0.00303162	0.00649632	0.945864	0.0446081	0.574987	0.425013	0.0244328	0.0959194	0.296767	0.298357	0.308956	1062305	1.8203	0	0
1578	2018	6	30	0.0475755	0.182555	0.335291	0.362279	0.0722995	0.288603	0.258732	0.258732	0.193934	0.492886	0.507114	0.00413603	0.00459559	0.943015	0.0482537	0.548423	0.451577	0.0347985	0.0872748	0.311374	0.298986	0.302365	1062305	1.4888	0	0
1579	2018	7	30	0.0620501	0.154534	0.324474	0.392704	0.066237	0.290411	0.242009	0.269406	0.198174	0.504019	0.495981	0.000456621	0.00502283	0.945662	0.0488584	0.547085	0.452915	0.0354147	0.0835202	0.310538	0.303812	0.30213	1062305	1.99032	0	0
1580	2018	8	30	0.0450608	0.161374	0.321812	0.398324	0.0734295	0.292639	0.245063	0.264363	0.197935	0.498997	0.501003	0.00314183	0.00224416	0.951077	0.0435368	0.544751	0.455249	0.0303843	0.0906077	0.292265	0.317127	0.3	1062305	1.9652	0	0
1581	2018	9	30	0.0480535	0.188733	0.335348	0.358621	0.069244	0.28972	0.241121	0.264486	0.204673	0.50609	0.49391	0.00420561	0.00373832	0.936449	0.0556075	0.539474	0.460526	0.0352505	0.0966819	0.291762	0.306064	0.305492	1062305	1.71051	0	0
1582	2018	10	30	0.0519016	0.198089	0.328201	0.343832	0.0779759	0.277036	0.235619	0.271054	0.216291	0.50499	0.49501	0.00552232	0.00460193	0.937414	0.052462	0.563514	0.436486	0.0271739	0.0884163	0.285954	0.318411	0.307219	1062305	2.0393	0	0
1583	2018	11	30	0.0411076	0.22254	0.318938	0.342152	0.0752617	0.277549	0.240512	0.256059	0.22588	0.509595	0.490405	0.00457247	0.00502972	0.934614	0.0557842	0.567839	0.432161	0.0373747	0.0926856	0.285315	0.308208	0.313791	1062305	2.23743	0	0
1584	2018	12	30	0.0432405	0.226539	0.314805	0.343449	0.0719671	0.276222	0.229236	0.266255	0.228287	0.503165	0.496835	0.00664452	0.010916	0.929758	0.0526815	0.563793	0.436207	0.0421456	0.0902299	0.297701	0.314943	0.297126	1062305	1.7547	0	0
1585	2019	1	30	0.0377086	0.195601	0.313611	0.378226	0.0748541	0.285005	0.220416	0.266486	0.228094	0.503503	0.496497	0.00587173	0.00813008	0.932249	0.0537489	0.57489	0.42511	0.0593142	0.0919604	0.290198	0.320485	0.297357	1068778	1.79325	0	0
1586	2019	2	30	0.0378005	0.177164	0.329667	0.378276	0.0770933	0.288809	0.241426	0.249549	0.220217	0.505043	0.494957	0.00767148	0.00812274	0.931408	0.0527978	0.568584	0.431416	0.032022	0.0929204	0.295354	0.309181	0.302544	1068778	1.7925	0	0
1587	2019	3	30	0.0417405	0.166156	0.341049	0.367399	0.0836553	0.293151	0.254795	0.240639	0.211416	0.491346	0.508654	0.00958904	0.00776256	0.922831	0.0598174	0.574986	0.425014	0.0344186	0.0916808	0.306735	0.309564	0.29202	1068778	1.39209	0	0
1588	2019	4	30	0.0359906	0.165542	0.347482	0.361657	0.0893288	0.271548	0.249768	0.250695	0.227989	0.505132	0.494868	0.00648749	0.00231696	0.928638	0.0625579	0.587739	0.412261	0.0306122	0.0922385	0.309899	0.293588	0.304274	1068778	2.21396	0	0
1589	2019	5	30	0.0392297	0.160056	0.341301	0.374966	0.0844464	0.274155	0.255593	0.244169	0.226083	0.50533	0.49467	0.00713946	0.00571157	0.942884	0.0442646	0.58683	0.41317	0.025544	0.0920746	0.31993	0.290793	0.297203	1068778	2.07633	0	0
1590	2019	6	30	0.0554524	0.162295	0.321002	0.376239	0.0850119	0.276297	0.244789	0.256423	0.222492	0.506554	0.493446	0.00727096	0.00533204	0.944256	0.0431411	0.556609	0.443391	0.0266798	0.100178	0.306461	0.302905	0.290456	1068778	1.5469	0	0
1591	2019	7	30	0.0493644	0.168181	0.287891	0.40194	0.0926235	0.281955	0.231673	0.262688	0.223684	0.515022	0.484978	0.00798872	0.00422932	0.944079	0.043703	0.535714	0.464286	0.0267431	0.0924036	0.309524	0.29932	0.298753	1068778	2.00446	0	0
1592	2019	8	30	0.0535729	0.17618	0.274541	0.400682	0.0950242	0.285714	0.242355	0.256047	0.215883	0.506501	0.493499	0.00912825	0.00821543	0.934733	0.0479233	0.53068	0.46932	0.0437616	0.100055	0.300166	0.307352	0.292427	1068778	2.02143	0	0
1593	2019	9	30	0.047903	0.190069	0.263701	0.398083	0.100244	0.28271	0.23972	0.256542	0.221028	0.506191	0.493809	0.0102804	0.00887851	0.920561	0.0602804	0.524943	0.475057	0.040797	0.0941043	0.300454	0.309524	0.295918	1068778	1.70236	0	0
1594	2019	10	30	0.0433716	0.181986	0.270173	0.410313	0.0941574	0.275566	0.238462	0.264706	0.221267	0.497019	0.502981	0.00995475	0.00904977	0.927602	0.0533937	0.555861	0.444139	0.0314183	0.0897083	0.305999	0.305999	0.298294	1068778	2.18295	0	0
1595	2019	11	30	0.0383873	0.192914	0.278881	0.400732	0.0890863	0.273058	0.238528	0.262154	0.226261	0.499242	0.500758	0.00863244	0.00636075	0.934121	0.050886	0.553308	0.446692	0.0377193	0.092947	0.295243	0.309459	0.302351	1068778	2.31522	0	0
1596	2019	12	30	0.0323122	0.199436	0.303257	0.379993	0.0850025	0.27956	0.240147	0.256187	0.224106	0.491986	0.508014	0.00733272	0.0091659	0.931714	0.0517874	0.564873	0.435127	0.0369686	0.0883853	0.294051	0.329745	0.287819	1068778	1.85266	0	0
1597	2020	1	30	0.0405781	0.182785	0.297827	0.38726	0.0915501	0.292883	0.235401	0.250456	0.221259	0.495288	0.504712	0.00638686	0.00821168	0.930657	0.0547445	0.561404	0.438596	0.0385338	0.10017	0.277872	0.323147	0.298812	1080577	2.03475	0	0
1598	2020	2	30	0.0425107	0.183479	0.283608	0.398881	0.0915214	0.278037	0.243458	0.251869	0.226636	0.500519	0.499481	0.00841121	0.00887851	0.933178	0.0495327	0.558605	0.441395	0.042654	0.0903373	0.277873	0.313894	0.317896	1080577	2.02804	0	0
1599	2020	3	30	0.0543778	0.161834	0.31543	0.370824	0.097534	0.280388	0.241062	0.247191	0.231359	0.499174	0.500826	0.00919305	0.00970378	0.931052	0.0500511	0.565465	0.434535	0.0452586	0.087919	0.2821	0.314991	0.314991	1080577	1.5152	203	0.187863
1600	2020	4	30	0.0575006	0.141551	0.298611	0.39444	0.107897	0.262481	0.239321	0.257849	0.24035	0.498369	0.501631	0.010808	0.00308801	0.941843	0.0442615	0.56787	0.43213	0.110169	0.0884184	0.263387	0.308219	0.339975	1080577	1.87726	250	0.231358
1601	2020	5	30	0.0413446	0.13814	0.313622	0.407708	0.0991849	0.242031	0.234468	0.267963	0.255538	0.498809	0.501191	0.0113452	0.00162075	0.951918	0.0351162	0.57905	0.42095	0.0815217	0.0826285	0.26285	0.303839	0.350683	1080577	1.74088	62	0.0573768
1602	2020	6	30	0.0419976	0.151134	0.313158	0.38254	0.11117	0.250279	0.232999	0.257525	0.259197	0.507744	0.492256	0.0150502	0.00334448	0.944816	0.0367893	0.572102	0.427898	0.0654102	0.0876011	0.253369	0.324124	0.334906	1080577	1.3487	503	0.465492
1603	2020	7	30	0.0405041	0.149656	0.288061	0.42018	0.101599	0.270833	0.237103	0.259921	0.232143	0.515074	0.484926	0.0124008	0.00595238	0.941964	0.0396825	0.567372	0.432628	0.0593561	0.081571	0.268882	0.317221	0.332326	1080577	2.21439	2947	2.72725
1604	2020	8	30	0.0419329	0.165358	0.268068	0.410461	0.114181	0.285508	0.233028	0.257102	0.224362	0.503087	0.496913	0.0144439	0.0101107	0.942224	0.033221	0.548161	0.451839	0.053554	0.0881494	0.287799	0.307064	0.316988	1080577	2.21913	3528	3.26492
1605	2020	9	30	0.0452381	0.174932	0.286943	0.377221	0.115666	0.293063	0.227938	0.257669	0.221331	0.502507	0.497493	0.0108542	0.0113261	0.924965	0.0528551	0.531429	0.468571	0.039886	0.0942857	0.306286	0.305143	0.294286	1080577	1.9094	5900	5.46005
1606	2020	10	30	0.0335789	0.164504	0.288686	0.401493	0.111739	0.287512	0.235721	0.249274	0.227493	0.497298	0.502702	0.00968054	0.00774443	0.931752	0.0508228	0.542658	0.457342	0.0381232	0.0946024	0.307603	0.306442	0.291352	1080577	2.08962	19408	17.9608
1607	2020	11	30	0.0469271	0.162634	0.315451	0.363482	0.111506	0.29008	0.228457	0.246493	0.23497	0.500503	0.499497	0.00951904	0.00701403	0.932866	0.0506012	0.540896	0.459104	0.0463243	0.0925373	0.288358	0.316418	0.302687	1080577	2.17225	29397	27.2049
1608	2020	12	30	0.0523942	0.164203	0.310658	0.37368	0.0990646	0.293267	0.243392	0.235411	0.22793	0.504852	0.495148	0.00598504	0.00897756	0.937157	0.0478803	0.549725	0.450275	0.0511247	0.0964002	0.28432	0.305064	0.314216	1080577	1.86264	19357	17.9136
1609	2021	1	30	0.0417717	0.168193	0.297471	0.386551	0.106013	0.288922	0.249501	0.23503	0.226547	0.491296	0.508704	0.00648703	0.00848303	0.947605	0.0374251	0.542769	0.457231	0.047817	0.102769	0.267692	0.291692	0.337846	1080577	1.82568	12394	11.4698
1610	2021	2	30	0.0444586	0.176246	0.284649	0.38709	0.107556	0.271285	0.245373	0.244315	0.239027	0.483693	0.516307	0.00423057	0.00898995	0.947647	0.0391327	0.536269	0.463731	0.0469432	0.0841969	0.274611	0.293394	0.347798	1080577	1.55209	6005	5.55722
1611	2021	3	30	0.0390593	0.172897	0.310349	0.365955	0.111739	0.256396	0.24861	0.25139	0.243604	0.491802	0.508198	0.00444939	0.00556173	0.944939	0.0450501	0.531187	0.468813	0.0308571	0.0871898	0.277666	0.287056	0.348089	1080577	1.45904	4598	4.25513
1612	2021	4	30	0.0289853	0.175225	0.302221	0.380076	0.113492	0.279376	0.243784	0.251097	0.225744	0.496413	0.503587	0.00633837	0.0043881	0.946368	0.0429059	0.52994	0.47006	0.0296935	0.0892216	0.273653	0.295808	0.341317	1080577	1.53241	4193	3.88033
1613	2021	5	30	0.0286731	0.15123	0.306101	0.401162	0.112834	0.271203	0.244576	0.251972	0.232249	0.510165	0.489835	0.00936884	0.00493097	0.94428	0.0414201	0.543776	0.456224	0.0207352	0.0810006	0.27159	0.29601	0.3514	1080577	1.46538	3012	2.7874
1614	2021	6	30	0.0279431	0.160651	0.304516	0.396988	0.109903	0.28313	0.24401	0.238631	0.23423	0.512531	0.487469	0.0176039	0.00782396	0.91687	0.0577017	0.541667	0.458333	0.0346821	0.0922619	0.280357	0.290476	0.336905	1080577	1.09694	1926	1.78238
1615	2021	7	30	0.0208359	0.153111	0.280691	0.435802	0.10956	0.274889	0.233779	0.248143	0.24319	0.504674	0.495326	0.0158494	0.00842001	0.925706	0.0500248	0.54209	0.45791	0.0297915	0.0877612	0.276418	0.295522	0.340299	1080577	2.11353	2699	2.49774
1616	2021	8	30	0.029736	0.147742	0.270987	0.437725	0.113809	0.280557	0.232594	0.241362	0.245487	0.503137	0.496863	0.0175348	0.0051573	0.922125	0.0551831	0.556592	0.443408	0.0317125	0.0833333	0.273632	0.296642	0.346393	1080577	2.16862	10773	9.96967
1617	2021	9	30	0.0290763	0.168693	0.293854	0.400377	0.108	0.273495	0.227349	0.248734	0.250422	0.502344	0.497656	0.0118177	0.00506472	0.933596	0.0495217	0.55368	0.44632	0.0172018	0.0803511	0.283592	0.320054	0.316003	1080577	1.84892	23806	22.0308
1618	2021	10	30	0.0311014	0.152154	0.265672	0.442511	0.108562	0.273575	0.248904	0.234649	0.242873	0.505884	0.494116	0.00548246	0.00383772	0.933662	0.0570175	0.556653	0.443347	0.0245203	0.0757576	0.281291	0.318841	0.324111	1080577	1.97285	24814	22.9637
1619	2021	11	30	0.0437388	0.14277	0.263296	0.446172	0.104023	0.286413	0.243478	0.222826	0.247283	0.504506	0.495494	0.00543478	0.00815217	0.932065	0.0543478	0.571898	0.428102	0.0296703	0.0787919	0.279711	0.305318	0.336179	1080577	2.1091	15165	14.0342
1620	2021	12	30	0.0333262	0.151865	0.26538	0.446814	0.102615	0.286872	0.250675	0.224203	0.23825	0.506318	0.493682	0.00432199	0.0118855	0.929768	0.0540249	0.550428	0.449572	0.0339912	0.0929466	0.269611	0.308504	0.328939	1080577	1.74163	6712	6.2115
1621	2017	1	31	0.0358163	0.164876	0.299456	0.392493	0.107359	0.330568	0.245054	0.244416	0.179962	0.504275	0.495725	0.0223357	0.0523293	0.89917	0.0261646	0.547581	0.452419	0.0312891	0.117742	0.260484	0.316935	0.304839	1920076	0.790664	0	0
1622	2017	2	31	0.0363434	0.142188	0.296017	0.421236	0.104216	0.32963	0.238889	0.248148	0.183333	0.497389	0.502611	0.0265432	0.0475309	0.901235	0.0246914	0.548009	0.451991	0.0290206	0.12178	0.258392	0.309914	0.309914	1920076	0.780637	0	0
1623	2017	3	31	0.0363387	0.156498	0.290964	0.423671	0.092529	0.346054	0.228331	0.243855	0.181759	0.504499	0.495501	0.0258732	0.0336352	0.921087	0.0194049	0.517129	0.482871	0.0240202	0.134584	0.255302	0.303426	0.306688	1920076	0.593653	0	0
1624	2017	4	31	0.0302852	0.163614	0.310484	0.408877	0.0867394	0.326701	0.217587	0.273427	0.182285	0.503413	0.496587	0.0166881	0.0320924	0.938383	0.012837	0.524264	0.475736	0.0216346	0.138425	0.26969	0.296738	0.295147	1920076	0.622129	0	0
1625	2017	5	31	0.0364658	0.159245	0.281095	0.432964	0.0902304	0.334155	0.226264	0.266338	0.173243	0.510443	0.489557	0.0184957	0.0351418	0.932799	0.0135635	0.543077	0.456923	0.0261661	0.133846	0.266154	0.309231	0.290769	1920076	0.595156	0	0
1626	2017	6	31	0.0416261	0.147731	0.281991	0.421137	0.107515	0.327044	0.238365	0.258491	0.176101	0.508195	0.491805	0.0157233	0.0339623	0.939623	0.0106918	0.537383	0.462617	0.030543	0.123832	0.265576	0.317757	0.292835	1920076	0.452513	0	0
1627	2017	7	31	0.0473678	0.154148	0.290967	0.403625	0.103893	0.331364	0.235086	0.260484	0.173066	0.49854	0.50146	0.014176	0.0342587	0.929711	0.0218547	0.560472	0.439528	0.0258621	0.131268	0.255162	0.314897	0.298673	1920076	0.752226	0	0
1628	2017	8	31	0.0496926	0.139038	0.282114	0.411478	0.117676	0.33393	0.249255	0.25164	0.165176	0.499108	0.500892	0.0155039	0.0387597	0.923077	0.0226595	0.563166	0.436834	0.0279642	0.130898	0.237443	0.304414	0.327245	1920076	0.75071	0	0
1629	2017	9	31	0.0466473	0.154205	0.289829	0.399632	0.109686	0.33753	0.263789	0.234412	0.164269	0.491961	0.508039	0.0185851	0.0353717	0.905875	0.0401679	0.542636	0.457364	0.0267131	0.128682	0.249612	0.300775	0.32093	1920076	0.634566	0	0
1630	2017	10	31	0.0545678	0.167467	0.265132	0.423277	0.0895569	0.335355	0.248636	0.243784	0.172226	0.500343	0.499657	0.0145543	0.0521528	0.885992	0.0473014	0.530093	0.469907	0.0275545	0.133488	0.24537	0.321759	0.299383	1920076	0.723394	0	0
1631	2017	11	31	0.0471613	0.169922	0.2557	0.415303	0.111914	0.332916	0.254068	0.232791	0.180225	0.508347	0.491653	0.0125156	0.0506884	0.899249	0.0375469	0.54067	0.45933	0.03125	0.122807	0.250399	0.317384	0.30941	1920076	0.751654	0	0
1632	2017	12	31	0.0631676	0.162488	0.266307	0.40137	0.106668	0.33849	0.248762	0.230817	0.181931	0.505099	0.494901	0.0272277	0.0464109	0.878094	0.0482673	0.544741	0.455259	0.035109	0.136578	0.249608	0.315542	0.298273	1920076	0.620383	0	0
1633	2018	1	31	0.051582	0.177734	0.270229	0.384695	0.115759	0.312624	0.22538	0.26041	0.201586	0.496965	0.503035	0.0257766	0.0462657	0.911434	0.0165235	0.558272	0.441728	0.0174782	0.127954	0.258354	0.306438	0.307253	1929268	0.811507	0	0
1634	2018	2	31	0.0500675	0.160366	0.295258	0.361618	0.132691	0.331156	0.232528	0.250816	0.1855	0.481185	0.518815	0.0339647	0.0398432	0.908556	0.0176355	0.552263	0.447737	0.0248139	0.14321	0.263374	0.29465	0.298765	1929268	0.762951	0	0
1635	2018	3	31	0.0555889	0.155661	0.27857	0.392064	0.118116	0.352941	0.234662	0.239722	0.172676	0.48145	0.51855	0.0335231	0.0385832	0.913978	0.0139152	0.534996	0.465004	0.0377588	0.145615	0.268705	0.302494	0.283186	1929268	0.581899	0	0
1636	2018	4	31	0.0435858	0.184046	0.265098	0.405906	0.101365	0.348596	0.228938	0.246032	0.176435	0.494555	0.505445	0.0250305	0.039072	0.917582	0.018315	0.53685	0.46315	0.0392857	0.150504	0.268425	0.304888	0.276183	1929268	0.769968	0	0
1637	2018	5	31	0.0468712	0.156179	0.267864	0.430008	0.0990786	0.35792	0.234583	0.233374	0.174123	0.49781	0.50219	0.0266022	0.0386941	0.914148	0.0205562	0.548837	0.451163	0.0283353	0.144186	0.274419	0.29845	0.282946	1929268	0.699886	0	0
1638	2018	6	31	0.0442068	0.166701	0.224106	0.473078	0.0919087	0.346939	0.233148	0.251701	0.168213	0.506198	0.493802	0.0210266	0.0383426	0.91713	0.0235003	0.559148	0.440852	0.027972	0.148265	0.252366	0.309148	0.290221	1929268	0.542869	0	0
1639	2018	7	31	0.0257832	0.188906	0.224225	0.460069	0.101016	0.336266	0.235072	0.2533	0.175361	0.507711	0.492289	0.0238843	0.0263985	0.928347	0.0213702	0.575684	0.424316	0.0275862	0.119968	0.267311	0.309179	0.303543	1929268	0.74092	0	0
1640	2018	8	31	0.0264959	0.17364	0.230834	0.467255	0.101774	0.327168	0.241709	0.265306	0.165816	0.493519	0.506481	0.028699	0.0293367	0.914541	0.0274235	0.591354	0.408646	0.0296804	0.128059	0.268352	0.293638	0.309951	1929268	0.745935	0	0
1641	2018	9	31	0.0290488	0.181257	0.226706	0.458601	0.104387	0.322682	0.259398	0.255639	0.162281	0.494309	0.505691	0.0244361	0.0300752	0.915414	0.0300752	0.56961	0.43039	0.0254989	0.129674	0.256961	0.310263	0.303103	1929268	0.616521	0	0
1642	2018	10	31	0.0323959	0.186602	0.23711	0.441849	0.102043	0.323493	0.256458	0.257073	0.162977	0.503944	0.496056	0.0319803	0.0418204	0.898524	0.0276753	0.567442	0.432558	0.0310421	0.122481	0.257364	0.320155	0.3	1929268	0.60204	0	0
1643	2018	11	31	0.0392776	0.191357	0.238669	0.432043	0.0986535	0.310209	0.252618	0.263743	0.173429	0.501766	0.498234	0.033377	0.0503927	0.880236	0.0359948	0.558083	0.441917	0.0191617	0.129976	0.254265	0.317628	0.298132	1929268	0.617481	0	0
1644	2018	12	31	0.0468945	0.211681	0.205017	0.429209	0.107199	0.300605	0.263618	0.251513	0.184264	0.512154	0.487846	0.0322798	0.0396772	0.900471	0.0275723	0.558388	0.441612	0.0178571	0.132401	0.254934	0.310855	0.301809	1929268	0.509284	0	0
1645	2019	1	31	0.0471597	0.188586	0.21858	0.434845	0.110829	0.311198	0.247396	0.267578	0.173828	0.50295	0.49705	0.0345052	0.046224	0.89974	0.0195312	0.568581	0.431419	0.035461	0.139553	0.26555	0.294258	0.300638	1934408	0.7724	0	0
1646	2019	2	31	0.0608991	0.181114	0.234144	0.403776	0.120067	0.320819	0.232082	0.272355	0.174744	0.48465	0.51535	0.0375427	0.0525597	0.88942	0.0204778	0.552413	0.447587	0.0387985	0.148918	0.259567	0.285358	0.306156	1934408	0.761177	0	0
1647	2019	3	31	0.0603944	0.153932	0.275529	0.396895	0.113249	0.329538	0.236437	0.275954	0.158071	0.484694	0.515306	0.0328198	0.038848	0.905559	0.0227729	0.544093	0.455907	0.0351942	0.151414	0.255408	0.287854	0.305324	1934408	0.591649	0	0
1648	2019	4	31	0.0444645	0.151604	0.27062	0.425129	0.108183	0.349086	0.226843	0.270321	0.153749	0.490357	0.509643	0.0302457	0.0447385	0.904222	0.020794	0.536759	0.463241	0.032596	0.16996	0.232411	0.303557	0.294071	1934408	0.801815	0	0
1649	2019	5	31	0.0607183	0.159423	0.262841	0.407505	0.109513	0.357234	0.231599	0.244924	0.166244	0.495446	0.504554	0.0234772	0.0425127	0.913706	0.0203046	0.540128	0.459872	0.0365998	0.164526	0.247191	0.302568	0.285714	1934408	0.76508	0	0
1650	2019	6	31	0.0564618	0.178268	0.259535	0.406631	0.0991042	0.378019	0.226449	0.23128	0.164251	0.499309	0.500691	0.0169082	0.0295894	0.918478	0.0350242	0.527132	0.472868	0.0412946	0.168992	0.251938	0.316279	0.262791	1934408	0.596368	0	0
1651	2019	7	31	0.0485937	0.150629	0.265989	0.412217	0.122572	0.361663	0.236352	0.227047	0.174938	0.506887	0.493113	0.0173697	0.0297767	0.916253	0.0366005	0.547978	0.452022	0.029036	0.131642	0.259318	0.305313	0.303727	1934408	0.714433	0	0
1652	2019	8	31	0.0559186	0.138796	0.269312	0.425258	0.110715	0.353902	0.229885	0.240774	0.175439	0.500074	0.499926	0.0248034	0.0326679	0.901391	0.0411373	0.571539	0.428461	0.0333333	0.135344	0.277649	0.296984	0.290023	1934408	0.752885	0	0
1653	2019	9	31	0.0555013	0.123432	0.269796	0.447263	0.104007	0.336603	0.240956	0.244635	0.177805	0.497918	0.502082	0.0196199	0.0337216	0.906806	0.0398529	0.558938	0.441062	0.031927	0.131928	0.250585	0.309914	0.307572	1934408	0.613804	0	0
1654	2019	10	31	0.0470306	0.124953	0.278151	0.438623	0.111242	0.301724	0.231432	0.269894	0.19695	0.49405	0.50595	0.0225464	0.0397878	0.913793	0.0238727	0.587065	0.412935	0.0300375	0.102819	0.267828	0.309287	0.320066	1934408	0.810044	0	0
1655	2019	11	31	0.0454456	0.139416	0.265368	0.451436	0.0983332	0.308599	0.240638	0.261442	0.18932	0.49297	0.50703	0.0284327	0.0464632	0.898058	0.0270458	0.582257	0.417743	0.0219072	0.134367	0.254953	0.302326	0.308355	1934408	0.847555	0	0
1656	2019	12	31	0.0650424	0.139363	0.247228	0.441492	0.106875	0.317056	0.249656	0.242091	0.191197	0.491662	0.508338	0.019945	0.0488308	0.903026	0.0281981	0.579174	0.420826	0.0164557	0.126506	0.243546	0.306368	0.32358	1934408	0.699891	0	0
1657	2020	1	31	0.0535675	0.155944	0.228137	0.460889	0.101462	0.302778	0.260417	0.258333	0.178472	0.491834	0.508166	0.0284722	0.0416667	0.897917	0.0319444	0.574154	0.425846	0.0277778	0.115351	0.275802	0.287077	0.321769	1937552	0.929429	0	0
1658	2020	2	31	0.0569349	0.158599	0.22534	0.463557	0.0955696	0.33483	0.262989	0.248877	0.153303	0.478939	0.521061	0.0275818	0.045542	0.890314	0.0365619	0.55082	0.44918	0.0298329	0.133607	0.270492	0.278689	0.317213	1937552	0.910193	0	0
1659	2020	3	31	0.0398074	0.145156	0.228991	0.474957	0.111088	0.310719	0.261194	0.263908	0.164179	0.481588	0.518412	0.0237449	0.0339213	0.913161	0.0291723	0.562185	0.437815	0.0408416	0.130252	0.266387	0.289076	0.314286	1937552	0.68086	180	0.0929007
1660	2020	4	31	0.0254754	0.154327	0.223699	0.486137	0.110362	0.300658	0.247988	0.275786	0.175567	0.497001	0.502999	0.0204828	0.0299927	0.919532	0.0299927	0.559353	0.440647	0.0790885	0.133993	0.260791	0.304856	0.30036	1937552	0.789676	4281	2.20949
1661	2020	5	31	0.0218212	0.162619	0.213537	0.492795	0.109227	0.31176	0.243094	0.256511	0.188635	0.501307	0.498693	0.0284136	0.0252565	0.923441	0.0228887	0.568047	0.431953	0.0505201	0.117357	0.255424	0.321499	0.30572	1937552	0.735524	9605	4.95729
1662	2020	6	31	0.0145471	0.159425	0.240791	0.472491	0.112745	0.305533	0.235343	0.260941	0.198183	0.497172	0.502828	0.0355078	0.0289017	0.901734	0.0338563	0.549139	0.450861	0.0711044	0.114488	0.261398	0.331307	0.292806	1937552	0.565741	5065	2.61412
1663	2020	7	31	0.02215	0.135735	0.273551	0.444747	0.123817	0.322222	0.244444	0.230159	0.203175	0.496042	0.503958	0.0198413	0.0206349	0.937302	0.0222222	0.558676	0.441324	0.0495627	0.0872618	0.257773	0.327984	0.326981	1937552	0.789505	7035	3.63087
1664	2020	8	31	0.0318237	0.134929	0.307056	0.395209	0.130982	0.335463	0.249201	0.237061	0.178275	0.482545	0.517455	0.0255591	0.0319489	0.917572	0.0249201	0.547064	0.452936	0.0398551	0.111826	0.263878	0.311344	0.312953	1937552	0.799973	8196	4.23008
1665	2020	9	31	0.0282784	0.139896	0.27793	0.423916	0.12998	0.331889	0.243963	0.243963	0.180186	0.479176	0.520824	0.0266254	0.0390093	0.900929	0.0334365	0.547229	0.452771	0.0385078	0.118657	0.266198	0.296643	0.318501	1937552	0.679917	11262	5.81249
1666	2020	10	31	0.0278519	0.128248	0.268496	0.440512	0.134892	0.303188	0.258946	0.249187	0.188679	0.483203	0.516797	0.0143136	0.0390371	0.92583	0.0208198	0.580247	0.419753	0.0273973	0.107819	0.270782	0.272428	0.348971	1937552	0.813189	25957	13.3968
1667	2020	11	31	0.0238639	0.126902	0.250673	0.468005	0.130555	0.306362	0.266943	0.249654	0.17704	0.489906	0.510094	0.0193638	0.0345781	0.912863	0.033195	0.570306	0.429694	0.0319149	0.112664	0.248035	0.289083	0.350218	1937552	0.853807	55761	28.7791
1668	2020	12	31	0.0447871	0.152787	0.22233	0.4676	0.112497	0.312188	0.266572	0.240912	0.180328	0.492509	0.507491	0.0199572	0.0477548	0.890948	0.04134	0.584769	0.415231	0.0357634	0.127833	0.227561	0.280145	0.364461	1937552	0.711191	39891	20.5884
1669	2021	1	31	0.0422969	0.154501	0.22864	0.442812	0.13175	0.335025	0.274112	0.232052	0.158811	0.495442	0.504558	0.0123278	0.0478608	0.899202	0.0406091	0.557621	0.442379	0.0369357	0.1329	0.228625	0.288104	0.350372	1937552	0.793283	24421	12.604
1670	2021	2	31	0.0369218	0.160697	0.237249	0.44318	0.121952	0.348245	0.273916	0.225052	0.152787	0.5049	0.4951	0.0110117	0.0440468	0.895389	0.0495526	0.546174	0.453826	0.0461133	0.130167	0.252419	0.280563	0.336851	1937552	0.652722	9801	5.05844
1671	2021	3	31	0.0381425	0.163601	0.259778	0.404751	0.133728	0.349175	0.257426	0.231023	0.162376	0.502937	0.497063	0.00990099	0.0429043	0.905611	0.0415842	0.53068	0.46932	0.0477387	0.134328	0.242952	0.290216	0.332504	1937552	0.60974	9560	4.93406
1672	2021	4	31	0.0364188	0.15679	0.268434	0.409133	0.129225	0.356999	0.255861	0.22438	0.16276	0.507871	0.492129	0.00803751	0.0274615	0.925653	0.038848	0.499582	0.500418	0.0350438	0.13868	0.235589	0.304094	0.321637	1937552	0.913891	9251	4.77458
1673	2021	5	31	0.0436659	0.13068	0.293389	0.397482	0.134783	0.345603	0.246762	0.231766	0.175869	0.50223	0.49777	0.0184049	0.0354465	0.909339	0.0368098	0.515047	0.484953	0.0352201	0.124678	0.256234	0.310404	0.308684	1937552	0.875691	3255	1.67995
1674	2021	6	31	0.0405158	0.116537	0.2561	0.456324	0.130523	0.331924	0.231149	0.247357	0.18957	0.502769	0.497231	0.0246653	0.0436927	0.904158	0.0274841	0.536713	0.463287	0.0239596	0.105769	0.252622	0.329545	0.312063	1937552	0.6904	1170	0.603855
1675	2021	7	31	0.035319	0.124075	0.252245	0.448052	0.14031	0.318149	0.240569	0.241281	0.2	0.487659	0.512341	0.027758	0.0476868	0.887544	0.0370107	0.564831	0.435169	0.0143416	0.103908	0.272647	0.330373	0.293073	1937552	0.81689	4203	2.16923
1676	2021	8	31	0.0330091	0.111126	0.283161	0.424177	0.148527	0.314187	0.252595	0.239446	0.193772	0.483783	0.516217	0.0318339	0.0435986	0.894118	0.0304498	0.584201	0.415799	0.0206452	0.0954861	0.275174	0.322917	0.306424	1937552	0.826265	16171	8.3461
1677	2021	9	31	0.0331013	0.12025	0.26737	0.418804	0.160475	0.314828	0.260014	0.231904	0.193254	0.477276	0.522724	0.0323261	0.0449754	0.890372	0.0323261	0.576544	0.423456	0.020436	0.0886303	0.282901	0.301701	0.326768	1937552	0.682646	22014	11.3618
1678	2021	10	31	0.0304408	0.113478	0.269614	0.402156	0.18431	0.317995	0.267857	0.233516	0.180632	0.497731	0.502269	0.032967	0.0350275	0.896291	0.0357143	0.577758	0.422242	0.0197368	0.112945	0.260643	0.273675	0.352737	1937552	0.872714	17687	9.12853
1679	2021	11	31	0.0236121	0.106678	0.252787	0.450029	0.166894	0.311976	0.2746	0.243326	0.170099	0.508026	0.491974	0.0381388	0.0350877	0.897788	0.0289855	0.551724	0.448276	0.0186514	0.1159	0.244253	0.273946	0.3659	1937552	0.94946	26446	13.6492
1680	2021	12	31	0.0304763	0.125741	0.225486	0.447021	0.171275	0.312308	0.273846	0.237692	0.176154	0.512457	0.487543	0.0307692	0.0538462	0.888462	0.0269231	0.550584	0.449416	0.0189229	0.116732	0.244163	0.290856	0.348249	1937552	0.780241	31727	16.3748
1681	2017	1	32	0.0312189	0.180735	0.300902	0.425148	0.0619958	0.316141	0.273665	0.257282	0.152913	0.507972	0.492028	0.0976942	0.0764563	0.770024	0.0558252	0.514307	0.485693	0.0482233	0.149096	0.323042	0.306476	0.221386	2998039	1.72577	0	0
1682	2017	2	32	0.0322165	0.164505	0.321062	0.420899	0.0613173	0.290323	0.26439	0.265022	0.180266	0.50492	0.49508	0.0777989	0.0771663	0.788109	0.056926	0.529366	0.470634	0.0529801	0.130603	0.341577	0.306028	0.221793	2998039	1.64055	0	0
1683	2017	3	32	0.0308004	0.192666	0.301151	0.399392	0.0759906	0.287508	0.255122	0.263714	0.193655	0.496267	0.503733	0.0905486	0.0740251	0.773298	0.0621282	0.51247	0.48753	0.0421941	0.129525	0.343524	0.307321	0.21963	2998039	1.21308	0	0
1684	2017	4	32	0.03844	0.177482	0.304564	0.384168	0.0953458	0.289304	0.259665	0.266753	0.184278	0.486034	0.513966	0.0837629	0.0708763	0.793814	0.0515464	0.501565	0.498435	0.0504648	0.141628	0.345853	0.298122	0.214397	2998039	3.10692	0	0
1685	2017	5	32	0.0370435	0.176057	0.288924	0.398873	0.0991028	0.289975	0.268401	0.253807	0.187817	0.477784	0.522216	0.0989848	0.0812183	0.776015	0.0437817	0.50116	0.49884	0.0501319	0.146172	0.331013	0.304718	0.218097	2998039	2.94759	0	0
1686	2017	6	32	0.0425715	0.181885	0.290354	0.388997	0.096192	0.29611	0.266625	0.252196	0.185069	0.490495	0.509505	0.100376	0.0884567	0.757842	0.053325	0.503091	0.496909	0.0501982	0.155332	0.326893	0.31221	0.205564	2998039	2.34484	0	0
1687	2017	7	32	0.0438903	0.170415	0.319043	0.387962	0.0786893	0.298478	0.258107	0.252813	0.190602	0.493464	0.506536	0.0919921	0.0800794	0.751158	0.0767704	0.477769	0.522231	0.0691995	0.160065	0.318513	0.324171	0.197251	2998039	0.447562	0	0
1688	2017	8	32	0.0475166	0.194481	0.306006	0.371405	0.0805908	0.308118	0.247232	0.265683	0.178967	0.499085	0.500915	0.0787208	0.102706	0.734317	0.0842558	0.486792	0.513208	0.0625782	0.163774	0.295849	0.336604	0.203774	2998039	0.447097	0	0
1689	2017	9	32	0.0532019	0.182423	0.296765	0.376446	0.091164	0.316739	0.2514	0.254512	0.177349	0.503953	0.496047	0.0591164	0.0958307	0.752956	0.0920971	0.491538	0.508462	0.0542245	0.150769	0.286154	0.350769	0.212308	2998039	0.362094	0	0
1690	2017	10	32	0.0508009	0.174958	0.311417	0.375256	0.0875676	0.340909	0.259569	0.251196	0.148325	0.504596	0.495404	0.0604067	0.0813397	0.766746	0.0915072	0.467958	0.532042	0.0446321	0.16617	0.276453	0.336811	0.220566	2998039	1.72377	0	0
1691	2017	11	32	0.0421649	0.15494	0.308019	0.403287	0.0915883	0.336342	0.26775	0.255114	0.140794	0.501012	0.498988	0.0565584	0.076414	0.805656	0.0613718	0.494382	0.505618	0.0428397	0.165543	0.268914	0.345318	0.220225	2998039	1.70788	0	0
1692	2017	12	32	0.0542313	0.131652	0.290957	0.445121	0.0780391	0.32283	0.263023	0.252733	0.161415	0.496717	0.503283	0.0585209	0.0553055	0.836013	0.0501608	0.509252	0.490748	0.0324324	0.164119	0.286404	0.322607	0.22687	2998039	1.44363	0	0
1693	2018	1	32	0.0683822	0.129224	0.302487	0.423716	0.0761904	0.31688	0.265082	0.252895	0.165143	0.495446	0.504554	0.0603291	0.0591103	0.823278	0.0572821	0.485995	0.514005	0.0555556	0.172597	0.297502	0.320212	0.20969	3034392	1.78184	0	0
1694	2018	2	32	0.0606762	0.142178	0.298815	0.432917	0.0654137	0.300383	0.276786	0.249362	0.173469	0.487959	0.512041	0.0669643	0.0733418	0.779974	0.0797194	0.502745	0.497255	0.0491591	0.152157	0.310588	0.334118	0.203137	3034392	1.68189	0	0
1695	2018	3	32	0.0715902	0.151417	0.272161	0.444604	0.0602279	0.292732	0.269852	0.244953	0.192463	0.480556	0.519444	0.0632571	0.0820996	0.76245	0.0921938	0.493464	0.506536	0.0533516	0.136438	0.322712	0.316176	0.224673	3034392	1.31285	0	0
1696	2018	4	32	0.0435829	0.154036	0.312939	0.420469	0.0689726	0.297405	0.278776	0.245509	0.17831	0.491065	0.508935	0.0518962	0.089155	0.775782	0.083167	0.490763	0.509237	0.0529101	0.134137	0.31004	0.341365	0.214458	3034392	2.66639	0	0
1697	2018	5	32	0.0282541	0.159601	0.295541	0.445184	0.0714201	0.286641	0.279507	0.2607	0.173152	0.486834	0.513166	0.079118	0.0998703	0.733463	0.0875486	0.498045	0.501955	0.0317662	0.145426	0.294762	0.332291	0.227522	3034392	2.58827	0	0
1698	2018	6	32	0.0222828	0.160419	0.285751	0.432403	0.0991453	0.287166	0.28399	0.252859	0.175985	0.493789	0.506211	0.0800508	0.0933926	0.754765	0.0717916	0.48882	0.51118	0.0387016	0.146492	0.289129	0.316885	0.247494	3034392	2.07752	0	0
1699	2018	7	32	0.0308413	0.166815	0.305997	0.40335	0.0929966	0.306226	0.278272	0.252859	0.162643	0.491093	0.508907	0.0870394	0.0819568	0.742694	0.08831	0.474922	0.525078	0.043038	0.146552	0.28605	0.318182	0.249216	3034392	0.608302	0	0
1700	2018	8	32	0.0511496	0.159767	0.28117	0.411365	0.0965484	0.305725	0.271011	0.261876	0.161389	0.491446	0.508554	0.093179	0.0785627	0.725944	0.102314	0.467718	0.532282	0.0492197	0.155405	0.290541	0.309309	0.244745	3034392	0.602032	0	0
1701	2018	9	32	0.0517505	0.148648	0.302669	0.400016	0.0969163	0.303238	0.274595	0.259029	0.163138	0.498301	0.501699	0.0797011	0.0641345	0.751557	0.104608	0.478862	0.521138	0.0401003	0.15834	0.268255	0.325135	0.248271	3034392	0.492525	0	0
1702	2018	10	32	0.0615599	0.158624	0.302277	0.386835	0.0907039	0.296865	0.261676	0.278951	0.162508	0.498939	0.501061	0.0818938	0.0710173	0.747921	0.0991683	0.472222	0.527778	0.0409938	0.150463	0.273148	0.33642	0.239969	3034392	1.79562	0	0
1703	2018	11	32	0.0582025	0.144398	0.294829	0.400808	0.101763	0.298377	0.271536	0.262797	0.167291	0.496655	0.503345	0.0886392	0.0892634	0.752185	0.0699126	0.486322	0.513678	0.0410959	0.149696	0.270517	0.330547	0.24924	3034392	1.84875	0	0
1704	2018	12	32	0.0526932	0.166088	0.30855	0.359338	0.113331	0.299035	0.27074	0.250161	0.180064	0.499136	0.500864	0.0945338	0.0855305	0.753055	0.066881	0.492936	0.507064	0.0356671	0.155416	0.288069	0.315542	0.240973	3034392	1.52698	0	0
1705	2019	1	32	0.0536689	0.164418	0.309143	0.371764	0.101006	0.294619	0.276903	0.245407	0.183071	0.493105	0.506895	0.0879265	0.0958005	0.75	0.066273	0.505976	0.494024	0.0446549	0.158566	0.279681	0.330677	0.231076	3080156	1.69832	0	0
1706	2019	2	32	0.0413582	0.166349	0.313524	0.398328	0.0804406	0.297604	0.295082	0.235183	0.172131	0.483039	0.516961	0.0819672	0.100252	0.740227	0.0775536	0.482517	0.517483	0.0414573	0.144522	0.296814	0.319347	0.239316	3080156	1.71008	0	0
1707	2019	3	32	0.0327656	0.160845	0.295523	0.431651	0.0792146	0.291961	0.266881	0.255949	0.185209	0.493958	0.506042	0.0733119	0.0945338	0.749196	0.0829582	0.487956	0.512044	0.0245478	0.132867	0.285159	0.332556	0.249417	3080156	1.32937	0	0
1708	2019	4	32	0.0319897	0.153087	0.281642	0.454577	0.0787051	0.296031	0.260247	0.258295	0.185426	0.50093	0.49907	0.0689655	0.104099	0.742355	0.0845804	0.49098	0.50902	0.0408685	0.131765	0.283137	0.338824	0.246275	3080156	2.75576	0	0
1709	2019	5	32	0.0337649	0.160032	0.275622	0.444176	0.086405	0.295114	0.260586	0.265798	0.178502	0.496549	0.503451	0.0749186	0.106189	0.726384	0.0925081	0.46251	0.53749	0.0462725	0.123125	0.296764	0.329913	0.250197	3080156	2.6926	0	0
1710	2019	6	32	0.0399049	0.154123	0.268251	0.410144	0.127578	0.291365	0.267633	0.263019	0.177983	0.5031	0.4969	0.0791035	0.0969018	0.748846	0.0751483	0.463968	0.536032	0.0566535	0.128745	0.280972	0.317409	0.272874	3080156	2.17481	0	0
1711	2019	7	32	0.0450157	0.17169	0.276523	0.38918	0.117591	0.278405	0.280399	0.266445	0.174751	0.499976	0.500024	0.0963455	0.0830565	0.743522	0.0770764	0.46042	0.53958	0.0326371	0.129241	0.321486	0.286753	0.26252	3080156	0.612518	0	0
1712	2019	8	32	0.0496673	0.135181	0.272369	0.420064	0.122719	0.267974	0.284314	0.275163	0.172549	0.502712	0.497288	0.0875817	0.0934641	0.744444	0.0745098	0.462323	0.537677	0.0333745	0.117739	0.323391	0.299843	0.259027	3080156	0.619143	0	0
1713	2019	9	32	0.0533801	0.131549	0.271139	0.419244	0.124688	0.271676	0.276814	0.276172	0.175337	0.505695	0.494305	0.088632	0.0789981	0.754014	0.0783558	0.488354	0.511646	0.0367197	0.123447	0.303571	0.311335	0.261646	3080156	0.502852	0	0
1714	2019	10	32	0.051257	0.123904	0.285469	0.433832	0.105537	0.274308	0.259498	0.271088	0.195106	0.506226	0.493774	0.0824211	0.0811333	0.769478	0.0669672	0.486133	0.513867	0.0399516	0.100924	0.307396	0.330508	0.261171	3080156	1.78802	0	0
1715	2019	11	32	0.053957	0.125238	0.277026	0.434788	0.10899	0.28005	0.260541	0.259283	0.200126	0.509196	0.490804	0.0811831	0.0849591	0.764003	0.0698553	0.50267	0.49733	0.0307882	0.1045	0.2746	0.361556	0.259344	3080156	1.84887	0	0
1716	2019	12	32	0.050734	0.140649	0.267972	0.416411	0.124234	0.289222	0.265868	0.249701	0.19521	0.515192	0.484808	0.0976048	0.0814371	0.762275	0.0586826	0.5162	0.4838	0.0324519	0.110457	0.282032	0.351988	0.255523	3080156	1.5352	0	0
1717	2020	1	32	0.0419262	0.165018	0.281095	0.394395	0.117566	0.289134	0.254758	0.248005	0.208103	0.505211	0.494789	0.0933088	0.0957643	0.74954	0.0613874	0.522332	0.477668	0.0436409	0.119606	0.289932	0.339137	0.251325	3138259	1.92376	0	0
1718	2020	2	32	0.0247571	0.171282	0.238821	0.427751	0.137389	0.285178	0.27267	0.251407	0.190744	0.512568	0.487432	0.101313	0.0994371	0.733583	0.065666	0.52473	0.47527	0.0436954	0.126739	0.27357	0.332303	0.267388	3138259	1.83938	0	0
1719	2020	3	32	0.0249369	0.134272	0.26895	0.42119	0.150652	0.26694	0.247091	0.292266	0.193703	0.504407	0.495593	0.100616	0.109514	0.734428	0.0554415	0.523732	0.476268	0.0643432	0.130933	0.268412	0.310147	0.290507	3138259	1.51012	1113	0.354655
1720	2020	4	32	0.0202577	0.138981	0.264201	0.439167	0.137394	0.264151	0.233208	0.29283	0.209811	0.499221	0.500779	0.0981132	0.10566	0.730566	0.0656604	0.510204	0.489796	0.299689	0.130435	0.266193	0.327418	0.275954	3138259	3.29782	3894	1.24082
1721	2020	5	32	0.023343	0.123262	0.276099	0.427932	0.149365	0.248606	0.23745	0.299602	0.214343	0.498404	0.501596	0.0812749	0.0988048	0.756972	0.0629482	0.51831	0.48169	0.252115	0.122066	0.28169	0.332394	0.26385	3138259	3.0487	3603	1.14809
1722	2020	6	32	0.0332495	0.122272	0.272218	0.406558	0.165703	0.234882	0.231376	0.304996	0.228747	0.492456	0.507544	0.0674847	0.0902717	0.775635	0.0666082	0.526585	0.473415	0.165468	0.126789	0.268916	0.325153	0.279141	3138259	2.30347	10074	3.21006
1723	2020	7	32	0.041127	0.113604	0.287558	0.418438	0.139274	0.234099	0.24735	0.285336	0.233216	0.479961	0.520039	0.0830389	0.0750883	0.783569	0.0583039	0.5	0.5	0.158929	0.0989691	0.3	0.315464	0.285567	3138259	0.689167	29628	9.4409
1724	2020	8	32	0.0297353	0.105238	0.292369	0.419556	0.153101	0.258117	0.263799	0.279221	0.198864	0.479808	0.520192	0.0698052	0.0917208	0.789773	0.0487013	0.504399	0.495601	0.142157	0.0938416	0.281525	0.342131	0.282502	3138259	0.673826	21172	6.74642
1725	2020	9	32	0.0506116	0.0997247	0.296052	0.393205	0.160407	0.272161	0.274931	0.268006	0.184903	0.477501	0.522499	0.0817175	0.103186	0.75	0.065097	0.50495	0.49505	0.126703	0.109736	0.280528	0.324257	0.285479	3138259	0.552018	10601	3.37799
1726	2020	10	32	0.0368982	0.125112	0.295053	0.402117	0.14082	0.294006	0.277603	0.252366	0.176025	0.479126	0.520874	0.0769716	0.121767	0.721136	0.0801262	0.474771	0.525229	0.101138	0.120031	0.285168	0.350917	0.243884	3138259	2.50138	20678	6.589
1727	2020	11	32	0.0558074	0.145537	0.27691	0.377722	0.144024	0.30237	0.265215	0.256246	0.176169	0.490052	0.509948	0.0839206	0.110826	0.720692	0.0845612	0.485959	0.514041	0.0875332	0.104524	0.269111	0.366615	0.25975	3138259	2.57778	51406	16.3804
1728	2020	12	32	0.0628922	0.175446	0.267327	0.34835	0.145985	0.293625	0.271732	0.249839	0.184804	0.488769	0.511231	0.0901481	0.0998068	0.720541	0.0895042	0.48636	0.51364	0.0803324	0.122369	0.259548	0.354638	0.263445	3138259	2.20699	72562	23.1217
1729	2021	1	32	0.0483624	0.175852	0.266759	0.37783	0.131197	0.281672	0.268167	0.259164	0.190997	0.500753	0.499247	0.096463	0.0977492	0.728617	0.0771704	0.474251	0.525749	0.0913978	0.125288	0.255188	0.3505	0.269024	3138259	2.09641	53577	17.0722
1730	2021	2	32	0.0383587	0.149091	0.278139	0.404857	0.129555	0.283535	0.268913	0.25302	0.194533	0.515771	0.484229	0.093452	0.100445	0.735537	0.0705658	0.4763	0.5237	0.0887728	0.129205	0.251529	0.335627	0.283639	3138259	1.67131	15446	4.92184
1731	2021	3	32	0.0321748	0.153031	0.246786	0.439154	0.128855	0.285432	0.27884	0.247198	0.18853	0.515062	0.484938	0.0896506	0.0988794	0.743573	0.0678972	0.483639	0.516361	0.0841121	0.126097	0.274541	0.321628	0.277733	3138259	1.60494	10008	3.18903
1732	2021	4	32	0.0352922	0.179491	0.257653	0.413116	0.114448	0.272971	0.269618	0.25218	0.205231	0.511405	0.488595	0.0905433	0.0918846	0.767941	0.0496311	0.481899	0.518101	0.0986667	0.119067	0.283186	0.324216	0.273532	3138259	3.25671	11676	3.72053
1733	2021	5	32	0.0372362	0.174983	0.270993	0.42512	0.0916675	0.278042	0.264446	0.256288	0.201224	0.50571	0.49429	0.0795377	0.0938137	0.782461	0.0441876	0.484323	0.515677	0.0951049	0.120462	0.280528	0.331683	0.267327	3138259	3.30783	8694	2.77033
1734	2021	6	32	0.0506851	0.179982	0.297753	0.3854	0.0861801	0.267164	0.260448	0.25	0.222388	0.485518	0.514482	0.0858209	0.0992537	0.760448	0.0544776	0.497766	0.502234	0.102804	0.121537	0.280608	0.327078	0.270777	3138259	2.58106	9580	3.05265
1735	2021	7	32	0.0561949	0.170967	0.330933	0.363546	0.0783598	0.268809	0.248356	0.252009	0.230825	0.474865	0.525135	0.0993426	0.102264	0.745069	0.0533236	0.482788	0.517212	0.100156	0.11704	0.285714	0.325301	0.271945	3138259	0.776795	23532	7.49843
1736	2021	8	32	0.0352383	0.141971	0.307145	0.415153	0.100493	0.292054	0.251969	0.235505	0.220472	0.491057	0.508943	0.0966356	0.113815	0.719399	0.0701503	0.489344	0.510656	0.0660522	0.127025	0.259165	0.323956	0.289855	3138259	0.757553	33356	10.6288
1737	2021	9	32	0.0480996	0.128014	0.273295	0.433579	0.117012	0.297186	0.256692	0.229925	0.216198	0.49266	0.50734	0.0933425	0.116678	0.710364	0.0796156	0.503716	0.496284	0.057101	0.123865	0.265896	0.308836	0.301404	3138259	0.609925	30719	9.78855
1738	2021	10	32	0.0527118	0.123945	0.244976	0.438926	0.139442	0.294198	0.257338	0.240956	0.207509	0.498715	0.501285	0.090785	0.103754	0.730375	0.0750853	0.492647	0.507353	0.048951	0.130719	0.273693	0.321895	0.273693	3138259	2.00607	18313	5.8354
1739	2021	11	32	0.0561296	0.113758	0.278814	0.409693	0.141606	0.294899	0.268344	0.236198	0.200559	0.496893	0.503107	0.107617	0.108316	0.708595	0.0754717	0.513605	0.486395	0.0444444	0.136054	0.269558	0.32568	0.268707	3138259	1.93408	21319	6.79326
1740	2021	12	32	0.0752361	0.118043	0.27693	0.410043	0.119749	0.293907	0.274552	0.229391	0.202151	0.486218	0.513782	0.109677	0.0917563	0.744086	0.0544803	0.497391	0.502609	0.0432767	0.130435	0.273913	0.326957	0.268696	3138259	1.64077	30540	9.73151
1741	2017	1	33	0.025374	0.147643	0.236143	0.432221	0.15862	0.275446	0.216216	0.315124	0.193214	0.496097	0.503903	0.0201265	0.0149511	0.954572	0.0103508	0.520791	0.479209	0.0305585	0.116564	0.28289	0.254942	0.345603	1342795	1.9062	0	0
1742	2017	2	33	0.0231322	0.132788	0.235997	0.462931	0.145152	0.264637	0.204333	0.331382	0.199649	0.490093	0.509907	0.0222482	0.0128806	0.943208	0.0216628	0.541838	0.458162	0.0404984	0.108368	0.292181	0.254458	0.344993	1342795	1.83425	0	0
1743	2017	3	33	0.0201049	0.116664	0.240119	0.462141	0.160971	0.27336	0.207777	0.324434	0.194428	0.489707	0.510293	0.0174115	0.0156703	0.947185	0.019733	0.550754	0.449246	0.0298661	0.100823	0.300412	0.245542	0.353224	1342795	1.37727	0	0
1744	2017	4	33	0.0294829	0.103537	0.25078	0.443229	0.172972	0.254751	0.214964	0.324822	0.205463	0.483042	0.516958	0.0207838	0.0184086	0.936461	0.0243468	0.546271	0.453729	0.0249221	0.0987569	0.305249	0.257597	0.338398	1342795	1.52689	0	0
1745	2017	5	33	0.0275387	0.107676	0.239765	0.433967	0.191053	0.25249	0.220269	0.333333	0.193907	0.489113	0.510887	0.0240187	0.0228471	0.92853	0.0246046	0.553511	0.446489	0.0245399	0.0995228	0.280845	0.26653	0.353102	1342795	1.37451	0	0
1746	2017	6	33	0.0287115	0.112478	0.243742	0.421521	0.193548	0.24969	0.211896	0.330235	0.208178	0.489189	0.510811	0.0130112	0.0229244	0.948575	0.0154895	0.533526	0.466474	0.0193133	0.105984	0.276857	0.268205	0.348955	1342795	1.06412	0	0
1747	2017	7	33	0.0257997	0.109821	0.265826	0.42928	0.169273	0.247512	0.212065	0.330224	0.210199	0.501252	0.498748	0.0205224	0.016791	0.945896	0.016791	0.528644	0.471356	0.0196937	0.0957215	0.301668	0.26686	0.335751	1342795	1.77775	0	0
1748	2017	8	33	0.0260237	0.134857	0.256572	0.437843	0.144704	0.25386	0.208153	0.334775	0.203212	0.498251	0.501749	0.0172946	0.0117356	0.958616	0.0123533	0.537077	0.462923	0.0287611	0.106551	0.284377	0.264939	0.344132	1342795	1.75915	0	0
1749	2017	9	33	0.0251583	0.130869	0.267826	0.437718	0.13843	0.246394	0.207933	0.329928	0.215745	0.493978	0.506022	0.0252404	0.00360577	0.957933	0.0132212	0.533474	0.466526	0.0294118	0.093728	0.284003	0.27907	0.343199	1342795	1.49077	0	0
1750	2017	10	33	0.0261708	0.132869	0.262062	0.427865	0.151033	0.264846	0.217933	0.315321	0.2019	0.490235	0.509765	0.0273159	0.0124703	0.946556	0.013658	0.54866	0.45134	0.0195228	0.090268	0.277856	0.285614	0.346262	1342795	1.87059	0	0
1751	2017	11	33	0.0243453	0.122825	0.237449	0.446284	0.169096	0.278191	0.211792	0.309101	0.200916	0.486406	0.513594	0.025186	0.00801374	0.953062	0.0137378	0.546448	0.453552	0.0190678	0.0997268	0.252732	0.284153	0.363388	1342795	1.92354	0	0
1752	2017	12	33	0.0191348	0.135262	0.239465	0.429272	0.176867	0.26752	0.216941	0.307739	0.2078	0.492715	0.507285	0.023766	0.007922	0.955515	0.0127971	0.529622	0.470378	0.0201117	0.0942184	0.267666	0.277659	0.360457	1342795	1.59492	0	0
1753	2018	1	33	0.0229849	0.128754	0.239531	0.42278	0.185951	0.277606	0.223319	0.293646	0.205429	0.491271	0.508729	0.0234423	0.00801974	0.952498	0.0160395	0.525781	0.474219	0.0374449	0.114742	0.273057	0.267974	0.344227	1356458	2.00737	0	0
1754	2018	2	33	0.0306209	0.13895	0.210986	0.423858	0.195585	0.268923	0.225846	0.314462	0.190769	0.497102	0.502898	0.0332308	0.0110769	0.937231	0.0184615	0.530864	0.469136	0.0282916	0.0922295	0.28032	0.267974	0.359477	1356458	1.89761	0	0
1755	2018	3	33	0.0331883	0.142008	0.19812	0.431381	0.195303	0.268657	0.226866	0.318806	0.185672	0.494601	0.505399	0.0358209	0.0173134	0.927164	0.0197015	0.535943	0.464057	0.0338266	0.0911032	0.304626	0.249822	0.354448	1356458	1.45442	0	0
1756	2018	4	33	0.0248734	0.139512	0.219239	0.423209	0.193167	0.26556	0.218139	0.326615	0.189686	0.484902	0.515098	0.0326023	0.025489	0.922347	0.0195614	0.529986	0.470014	0.0315789	0.0948396	0.315202	0.250349	0.339609	1356458	1.92039	0	0
1757	2018	5	33	0.0238055	0.112936	0.212529	0.444183	0.206546	0.25537	0.218974	0.334129	0.191527	0.482713	0.517287	0.0238663	0.026253	0.933174	0.0167064	0.543056	0.456944	0.0270552	0.0916667	0.307639	0.245833	0.354861	1356458	1.737	0	0
1758	2018	6	33	0.0162419	0.10339	0.227458	0.454826	0.198084	0.245604	0.215709	0.328839	0.209848	0.483024	0.516976	0.0193435	0.0228605	0.940797	0.0169988	0.54595	0.45405	0.0233029	0.0939415	0.321988	0.229408	0.354663	1356458	1.31298	0	0
1759	2018	7	33	0.018135	0.104353	0.253212	0.444032	0.180268	0.25448	0.224612	0.313023	0.207885	0.475066	0.524934	0.0185185	0.0197133	0.946237	0.0155317	0.548003	0.451997	0.0292887	0.0896987	0.311843	0.239664	0.358795	1356458	1.8101	0	0
1760	2018	8	33	0.0222019	0.106503	0.240992	0.438079	0.192225	0.249546	0.227741	0.308298	0.214416	0.478762	0.521238	0.0199879	0.0163537	0.95215	0.0115082	0.5596	0.4404	0.0268528	0.095646	0.289793	0.242684	0.371877	1356458	1.8544	0	0
1761	2018	9	33	0.0217335	0.128515	0.203809	0.457755	0.188188	0.26259	0.235012	0.293165	0.209233	0.492363	0.507637	0.0335731	0.0113909	0.941847	0.0131894	0.549569	0.450431	0.0132597	0.095546	0.28592	0.241379	0.377155	1356458	1.51695	0	0
1762	2018	10	33	0.0227097	0.119097	0.196202	0.456814	0.205178	0.279014	0.233313	0.285027	0.202646	0.482047	0.517953	0.0354781	0.00661455	0.937462	0.020445	0.569434	0.430566	0.01812	0.100661	0.261572	0.266716	0.371051	1356458	1.75098	0	0
1763	2018	11	33	0.0226986	0.114744	0.195506	0.444746	0.222304	0.28236	0.228176	0.301626	0.187839	0.479934	0.520066	0.0325105	0.0150512	0.933173	0.0192655	0.562454	0.437546	0.0219539	0.0993426	0.265157	0.252739	0.382761	1356458	1.82359	0	0
1764	2018	12	33	0.0178312	0.105886	0.184363	0.473373	0.218547	0.290909	0.218182	0.312727	0.178182	0.480173	0.519827	0.0357576	0.0151515	0.933939	0.0151515	0.563193	0.436807	0.0196078	0.097561	0.280857	0.244642	0.37694	1356458	1.4315	0	0
1765	2019	1	33	0.0164066	0.0996923	0.22563	0.442548	0.215723	0.275988	0.203647	0.327052	0.193313	0.478975	0.521025	0.0291793	0.0194529	0.931307	0.0200608	0.534247	0.465753	0.0327869	0.108868	0.278298	0.24297	0.369863	1359711	1.92632	0	0
1766	2019	2	33	0.0154233	0.105807	0.233461	0.414482	0.230827	0.278167	0.197963	0.339274	0.184596	0.490713	0.509287	0.0292807	0.0171865	0.937619	0.0159134	0.514717	0.485283	0.0285063	0.0883019	0.271698	0.276981	0.363019	1359711	1.83468	0	0
1767	2019	3	33	0.0121852	0.107801	0.232164	0.430076	0.217773	0.25	0.205195	0.34026	0.204545	0.507951	0.492049	0.0285714	0.012987	0.940909	0.0175325	0.540438	0.459562	0.025522	0.101285	0.271353	0.269085	0.358277	1359711	1.50372	0	0
1768	2019	4	33	0.0142586	0.104248	0.229813	0.424356	0.227326	0.245817	0.209138	0.343629	0.201416	0.512019	0.487981	0.033462	0.0109395	0.936293	0.019305	0.536803	0.463197	0.0225989	0.0966543	0.285502	0.257249	0.360595	1359711	2.06515	0	0
1769	2019	5	33	0.0136958	0.0912572	0.227504	0.448655	0.218888	0.255083	0.223044	0.339495	0.182378	0.497263	0.502737	0.0221811	0.0141713	0.944547	0.0191004	0.550651	0.449349	0.0190678	0.0947902	0.278582	0.248915	0.377713	1359711	1.93538	0	0
1770	2019	6	33	0.0216039	0.0929178	0.205525	0.469058	0.210895	0.264434	0.222864	0.320439	0.192263	0.492078	0.507922	0.02194	0.0103926	0.956697	0.01097	0.554175	0.445825	0.0191532	0.0904072	0.302277	0.228433	0.378882	1359711	1.46233	0	0
1771	2019	7	33	0.021536	0.095496	0.195244	0.450864	0.236861	0.276048	0.222754	0.312575	0.188623	0.477365	0.522635	0.0173653	0.00658683	0.964072	0.011976	0.551153	0.448847	0.0256959	0.0821326	0.298991	0.228386	0.39049	1359711	1.90095	0	0
1772	2019	8	33	0.0244737	0.102853	0.184474	0.471036	0.217164	0.283469	0.239814	0.277648	0.199069	0.481442	0.518558	0.0168801	0.00756694	0.963912	0.0116414	0.548455	0.451545	0.0252632	0.0941011	0.296348	0.235253	0.374298	1359711	1.89196	0	0
1773	2019	9	33	0.0277915	0.101255	0.18658	0.447271	0.237102	0.276355	0.243597	0.28112	0.198928	0.48427	0.51573	0.0184634	0.00655152	0.967242	0.0077427	0.553405	0.446595	0.0224839	0.09319	0.294624	0.245161	0.367025	1359711	1.58404	0	0
1774	2019	10	33	0.0111045	0.0900376	0.226438	0.442577	0.229843	0.285134	0.236353	0.28223	0.196283	0.483714	0.516286	0.0267131	0.00813008	0.950639	0.014518	0.563636	0.436364	0.0278638	0.103497	0.274126	0.246853	0.375524	1359711	1.74747	0	0
1775	2019	11	33	0.00642749	0.0862105	0.202728	0.457436	0.247197	0.280243	0.237082	0.291185	0.191489	0.484415	0.515585	0.024924	0.0133739	0.950152	0.0115502	0.560087	0.439913	0.0182403	0.0990532	0.264385	0.243263	0.393299	1359711	1.87573	0	0
1776	2019	12	33	0.017498	0.0884768	0.203303	0.455707	0.235015	0.285192	0.216332	0.315052	0.183425	0.482005	0.517995	0.0268129	0.0146252	0.946984	0.0115783	0.548576	0.451424	0.0246253	0.102995	0.258583	0.251278	0.387144	1359711	1.54045	0	0
1777	2020	1	33	0.0211713	0.102027	0.210414	0.456622	0.209765	0.267922	0.216282	0.315917	0.199878	0.49319	0.50681	0.027339	0.0133657	0.947752	0.0115431	0.556671	0.443329	0.0333692	0.0982783	0.268293	0.25825	0.375179	1366275	2.09386	0	0
1778	2020	2	33	0.0216519	0.110471	0.201175	0.454762	0.21194	0.248011	0.218833	0.322944	0.210212	0.492345	0.507655	0.0338196	0.0106101	0.941645	0.0139257	0.537152	0.462848	0.0310633	0.0959752	0.248452	0.284056	0.371517	1366275	2.01485	0	0
1779	2020	3	33	0.014801	0.10066	0.20155	0.468736	0.214254	0.226062	0.216703	0.318934	0.238301	0.492747	0.507253	0.0453564	0.0107991	0.933765	0.0100792	0.575251	0.424749	0.0228495	0.0886288	0.248328	0.298495	0.364548	1366275	1.44182	367	0.268614
1780	2020	4	33	0.0098787	0.105638	0.220428	0.452423	0.211632	0.235212	0.203201	0.324287	0.2373	0.499951	0.500049	0.0403619	0.0160056	0.931802	0.0118302	0.564516	0.435484	0.150667	0.083871	0.258065	0.279032	0.379032	1366275	2.50487	1779	1.30208
1781	2020	5	33	0.00970744	0.0895624	0.216064	0.484516	0.20015	0.263014	0.208219	0.320548	0.208219	0.494344	0.505656	0.0356164	0.0157534	0.937671	0.0109589	0.564228	0.435772	0.116816	0.0829268	0.253659	0.269106	0.394309	1366275	2.13273	2505	1.83345
1782	2020	6	33	0.0119669	0.0931085	0.216362	0.508007	0.170556	0.259338	0.217054	0.308668	0.21494	0.496815	0.503185	0.0288936	0.0119803	0.947146	0.0119803	0.569641	0.430359	0.101036	0.0817348	0.281902	0.238532	0.397832	1366275	1.33037	1131	0.827798
1783	2020	7	33	0.0093165	0.0887197	0.228958	0.509357	0.163649	0.254667	0.214	0.314667	0.216667	0.494445	0.505555	0.016	0.014	0.958667	0.0113333	0.555818	0.444182	0.0752427	0.081761	0.292453	0.243711	0.382075	1366275	1.87304	801	0.586266
1784	2020	8	33	0.00449588	0.100469	0.199819	0.52184	0.173376	0.254915	0.212975	0.309305	0.222805	0.487059	0.512941	0.0078637	0.0137615	0.967235	0.0111402	0.551005	0.448995	0.0523114	0.0757342	0.29289	0.249614	0.381762	1366275	1.84841	692	0.506487
1785	2020	9	33	0.00638622	0.101141	0.204342	0.510249	0.177881	0.239892	0.233827	0.295148	0.231132	0.486021	0.513979	0.0134771	0.0101078	0.971024	0.00539084	0.545817	0.454183	0.0478589	0.0749004	0.297211	0.255777	0.372112	1366275	1.53526	991	0.72533
1786	2020	10	33	0.0103328	0.102612	0.222971	0.483359	0.180726	0.255768	0.234674	0.285432	0.224127	0.488562	0.511438	0.0191167	0.0158207	0.952538	0.0125247	0.540605	0.459395	0.0350438	0.0796178	0.294586	0.247611	0.378185	1366275	1.91986	2818	2.06254
1787	2020	11	33	0.0103035	0.101062	0.195449	0.499394	0.193792	0.254076	0.224864	0.294837	0.226223	0.490789	0.509211	0.0224185	0.0115489	0.94769	0.0183424	0.537097	0.462903	0.0302267	0.0879032	0.285484	0.245968	0.380645	1366275	1.91557	9910	7.2533
1788	2020	12	33	0.0143299	0.0883639	0.204072	0.487396	0.205838	0.251381	0.212017	0.304558	0.232044	0.49295	0.50705	0.0338398	0.00759668	0.94268	0.015884	0.530864	0.469136	0.0363636	0.0814815	0.27572	0.255144	0.387654	1366275	1.67757	23034	16.859
1789	2021	1	33	0.0156114	0.0796825	0.217139	0.476134	0.211433	0.242003	0.220445	0.299026	0.238526	0.492869	0.507131	0.0368567	0.0104312	0.930459	0.0222531	0.54955	0.45045	0.0473062	0.0851761	0.271089	0.261261	0.382473	1366275	1.84478	21667	15.8584
1790	2021	2	33	0.0215453	0.0827363	0.179385	0.491546	0.224787	0.238397	0.236287	0.2827	0.242616	0.492882	0.507118	0.0386779	0.00773558	0.936709	0.0168776	0.552127	0.447873	0.0412234	0.0750626	0.263553	0.28357	0.377815	1366275	1.51739	9729	7.12082
1791	2021	3	33	0.0222213	0.0927146	0.183739	0.477054	0.224271	0.223902	0.241181	0.272138	0.262779	0.50131	0.49869	0.0611951	0.00575954	0.922246	0.0107991	0.559664	0.440336	0.0481752	0.0882353	0.267227	0.273109	0.371429	1366275	1.4094	8752	6.40574
1792	2021	4	33	0.0220207	0.113342	0.183203	0.458044	0.223391	0.22479	0.237395	0.271008	0.266807	0.49726	0.50274	0.052521	0.0119048	0.921569	0.0140056	0.55935	0.44065	0.0423131	0.0934959	0.281301	0.250407	0.374797	1366275	2.15516	10710	7.83883
1793	2021	5	33	0.0114441	0.107385	0.178044	0.456496	0.246631	0.251023	0.229877	0.272169	0.24693	0.494257	0.505743	0.0354707	0.0204638	0.931787	0.0122783	0.550201	0.449799	0.0368349	0.107631	0.274699	0.245783	0.371888	1366275	2.09902	3860	2.8252
1794	2021	6	33	0.0254864	0.120393	0.185516	0.427709	0.240895	0.243902	0.215925	0.277618	0.262554	0.505085	0.494915	0.0308465	0.0136298	0.934003	0.0215208	0.537114	0.462886	0.043662	0.0909091	0.296914	0.24854	0.363636	1366275	1.62924	758	0.554793
1795	2021	7	33	0.0245724	0.0956687	0.205763	0.438226	0.23577	0.261268	0.21338	0.290141	0.235211	0.498868	0.501132	0.0225352	0.0211268	0.935915	0.0204225	0.526534	0.473466	0.0456919	0.0970149	0.295191	0.245439	0.362355	1366275	2.04121	1262	0.923679
1796	2021	8	33	0.0182532	0.0861681	0.198079	0.437429	0.26007	0.255924	0.210562	0.304672	0.228842	0.495284	0.504716	0.0216655	0.0223426	0.937712	0.0182803	0.5424	0.4576	0.0323383	0.1024	0.2704	0.2424	0.3848	1366275	1.90888	6923	5.06706
1797	2021	9	33	0.0109874	0.0961058	0.228946	0.446925	0.217035	0.23795	0.195103	0.301454	0.265493	0.493785	0.506215	0.0267789	0.0191278	0.934966	0.0191278	0.562387	0.437613	0.0438596	0.0940326	0.272152	0.254973	0.378843	1366275	1.60926	12579	9.20678
1798	2021	10	33	0.00901468	0.0745481	0.193335	0.464828	0.258274	0.234763	0.198646	0.288187	0.278405	0.488533	0.511467	0.027088	0.0218209	0.940557	0.0105342	0.556728	0.443272	0.025	0.0941073	0.262973	0.233069	0.40985	1366275	2.08599	14249	10.4291
1799	2021	11	33	0.0108434	0.0778926	0.180497	0.493027	0.23774	0.24119	0.195771	0.272514	0.290525	0.485384	0.514616	0.027408	0.0148786	0.937353	0.0203602	0.56546	0.43454	0.020155	0.0891365	0.26091	0.248839	0.401114	1366275	2.16262	26727	19.5619
1800	2021	12	33	0.0124894	0.0852969	0.170478	0.497119	0.234617	0.236926	0.199683	0.283677	0.279715	0.492731	0.507269	0.0269414	0.0166403	0.939778	0.0166403	0.553889	0.446111	0.0231481	0.0702905	0.274602	0.245548	0.40956	1366275	1.789	37423	27.3905
1801	2017	1	34	0.0341984	0.114765	0.219562	0.426775	0.2047	0.292913	0.249213	0.280709	0.177165	0.478889	0.521111	0.100394	0.0972441	0.789764	0.0125984	0.538571	0.461429	0.045843	0.116667	0.274762	0.217143	0.391429	9005644	2.92562	0	0
1802	2017	2	34	0.0421842	0.119783	0.233981	0.412086	0.191966	0.284274	0.258468	0.282258	0.175	0.472909	0.527091	0.096371	0.113306	0.779839	0.0104839	0.542439	0.457561	0.0507132	0.106829	0.28	0.226341	0.386829	9005644	2.8465	0	0
1803	2017	3	34	0.0350117	0.115663	0.252064	0.395575	0.201686	0.303239	0.251822	0.270445	0.174494	0.483839	0.516161	0.0979757	0.0975709	0.796356	0.00809717	0.533797	0.466203	0.0404624	0.110835	0.2833	0.229622	0.376243	9005644	2.14322	0	0
1804	2017	4	34	0.0289843	0.118519	0.245039	0.412067	0.19539	0.302213	0.245875	0.282093	0.169819	0.484529	0.515471	0.115493	0.113883	0.757746	0.0128773	0.554451	0.445549	0.0347615	0.106415	0.2909	0.212332	0.390353	9005644	2.76882	0	0
1805	2017	5	34	0.0353748	0.138968	0.22082	0.414898	0.189939	0.304313	0.233083	0.293233	0.169371	0.496993	0.503007	0.104472	0.116739	0.763356	0.0154333	0.555501	0.444499	0.0486443	0.112958	0.265037	0.220049	0.401956	9005644	2.49256	0	0
1806	2017	6	34	0.0297421	0.141972	0.22484	0.406451	0.196995	0.292332	0.233554	0.297003	0.177112	0.498296	0.501704	0.105099	0.119112	0.762164	0.013624	0.537306	0.462694	0.0416345	0.107461	0.277335	0.232285	0.382919	9005644	1.98553	0	0
1807	2017	7	34	0.0337183	0.142761	0.198862	0.40407	0.220588	0.291447	0.23713	0.294285	0.177138	0.492608	0.507392	0.0989056	0.120794	0.763681	0.0166194	0.543774	0.456226	0.049574	0.0992218	0.268969	0.227626	0.404183	9005644	2.67173	0	0
1808	2017	8	34	0.0339863	0.149767	0.203607	0.373318	0.239323	0.287454	0.234673	0.298823	0.17905	0.481004	0.518996	0.0856679	0.104344	0.794965	0.0150223	0.517341	0.482659	0.0585023	0.106455	0.27264	0.225434	0.395472	9005644	2.77435	0	0
1809	2017	9	34	0.0309086	0.154936	0.229642	0.36059	0.223924	0.301768	0.246758	0.274263	0.17721	0.481418	0.518582	0.0895874	0.10609	0.785462	0.0188605	0.510456	0.489544	0.0504334	0.114544	0.286597	0.223384	0.375475	9005644	2.30707	0	0
1810	2017	10	34	0.0322185	0.150981	0.222654	0.371891	0.222257	0.296149	0.260421	0.275506	0.167924	0.481407	0.518593	0.0917031	0.107979	0.785232	0.0150854	0.516409	0.483591	0.0439648	0.105695	0.290058	0.209459	0.394788	9005644	2.7669	0	0
1811	2017	11	34	0.0245849	0.14251	0.223772	0.40365	0.205483	0.28068	0.25539	0.281095	0.182836	0.482226	0.517774	0.0829187	0.10738	0.79602	0.0136816	0.509	0.491	0.0425354	0.1195	0.288	0.2065	0.386	9005644	2.87244	0	0
1812	2017	12	34	0.0252815	0.127483	0.211566	0.411064	0.224605	0.287847	0.262547	0.272086	0.17752	0.486048	0.513952	0.092078	0.131066	0.761095	0.0157611	0.511988	0.488012	0.0281457	0.122378	0.275225	0.212288	0.39011	9005644	2.3661	0	0
1813	2018	1	34	0.0287122	0.106552	0.219748	0.416365	0.228623	0.295316	0.256619	0.278208	0.169857	0.481079	0.518921	0.0949084	0.128717	0.760896	0.0154786	0.52112	0.47888	0.0464372	0.119843	0.277505	0.207269	0.395383	8908520	2.8171	0	0
1814	2018	2	34	0.026513	0.126769	0.206658	0.422111	0.217948	0.296566	0.229495	0.291717	0.182222	0.484461	0.515539	0.0957576	0.126061	0.76	0.0181818	0.534186	0.465814	0.0480769	0.114609	0.274471	0.212986	0.397934	8908520	2.64768	0	0
1815	2018	3	34	0.0381447	0.130049	0.239574	0.368721	0.223512	0.306969	0.23044	0.275331	0.18726	0.48778	0.51222	0.107738	0.111586	0.763147	0.0175289	0.546548	0.453452	0.0498664	0.110356	0.282427	0.213912	0.393305	8908520	2.04952	0	0
1816	2018	4	34	0.0219259	0.135814	0.246415	0.378481	0.217364	0.299917	0.216306	0.283278	0.200499	0.485814	0.514186	0.113561	0.109401	0.762063	0.014975	0.53993	0.46007	0.0386266	0.118533	0.294827	0.226017	0.360623	8908520	3.07533	0	0
1817	2018	5	34	0.0197643	0.125995	0.225941	0.411301	0.216999	0.289098	0.227848	0.281339	0.201715	0.495961	0.504039	0.112699	0.115149	0.761535	0.0106166	0.538086	0.461914	0.0359184	0.108887	0.274902	0.227539	0.388672	8908520	2.80437	0	0
1818	2018	6	34	0.0167511	0.116111	0.222541	0.406068	0.238529	0.296663	0.225793	0.277297	0.200247	0.491956	0.508044	0.1096	0.117017	0.765966	0.00741656	0.538613	0.461387	0.0459307	0.113133	0.270536	0.228234	0.388096	8908520	2.20763	0	0
1819	2018	7	34	0.0215157	0.096504	0.210517	0.420426	0.251038	0.278102	0.23189	0.292673	0.197336	0.49152	0.50848	0.0995004	0.118235	0.773938	0.0083264	0.547724	0.452276	0.0517241	0.101811	0.270191	0.228096	0.399902	8908520	2.7336	0	0
1820	2018	8	34	0.0243598	0.111981	0.21329	0.394971	0.255398	0.275908	0.23295	0.29318	0.197963	0.486607	0.513393	0.0854739	0.113818	0.791408	0.00930027	0.531266	0.468734	0.0469684	0.108527	0.274935	0.214987	0.40155	8908520	2.79205	0	0
1821	2018	9	34	0.0343967	0.124328	0.237689	0.362308	0.241278	0.285834	0.242119	0.28037	0.191677	0.486255	0.513745	0.104245	0.106347	0.771753	0.0176545	0.52782	0.47218	0.0365025	0.113784	0.289223	0.203509	0.393484	8908520	2.27125	0	0
1822	2018	10	34	0.0367179	0.122081	0.246622	0.338447	0.256131	0.284105	0.255319	0.277847	0.182728	0.486409	0.513591	0.10096	0.123071	0.7597	0.0162703	0.516848	0.483152	0.0289622	0.119425	0.268087	0.191774	0.420714	8908520	2.996	0	0
1823	2018	11	34	0.033102	0.131242	0.232092	0.363484	0.24008	0.289116	0.255527	0.268707	0.18665	0.488914	0.511086	0.102466	0.131803	0.752551	0.0131803	0.512807	0.487193	0.0250627	0.113217	0.277664	0.192111	0.417008	8908520	3.04785	0	0
1824	2018	12	34	0.0289169	0.118846	0.225123	0.383926	0.243189	0.277516	0.255246	0.28394	0.183298	0.48774	0.51226	0.113062	0.14818	0.723769	0.0149893	0.530738	0.469262	0.0410846	0.114754	0.274078	0.191086	0.420082	8908520	2.47117	0	0
1825	2019	1	34	0.0310812	0.117625	0.215646	0.405386	0.230262	0.279764	0.242743	0.290703	0.18679	0.482698	0.517302	0.10854	0.127892	0.751788	0.0117796	0.539467	0.460533	0.047619	0.124183	0.278029	0.191554	0.406234	8882190	2.73005	0	0
1826	2019	2	34	0.0291623	0.123205	0.229424	0.395065	0.223144	0.289305	0.217725	0.291862	0.201108	0.483827	0.516173	0.101406	0.131657	0.753302	0.0136344	0.540541	0.459459	0.0520134	0.115247	0.283019	0.205507	0.396226	8882190	2.66864	0	0
1827	2019	3	34	0.0327979	0.12546	0.240836	0.377517	0.223389	0.292982	0.224123	0.285526	0.197368	0.476845	0.523155	0.101754	0.116228	0.769298	0.0127193	0.528978	0.471022	0.0367776	0.104847	0.281349	0.20706	0.406744	8882190	2.117	0	0
1828	2019	4	34	0.0292715	0.119166	0.20828	0.3957	0.247582	0.285895	0.221474	0.278316	0.214316	0.477957	0.522043	0.106947	0.0951579	0.787368	0.0105263	0.530509	0.469491	0.0233161	0.114473	0.279375	0.210792	0.395361	8882190	3.02851	0	0
1829	2019	5	34	0.0272398	0.097537	0.206766	0.404774	0.263683	0.290939	0.236083	0.277123	0.195855	0.481207	0.518793	0.107273	0.110931	0.772857	0.00893946	0.548513	0.451487	0.0238284	0.115066	0.274013	0.22038	0.390541	8882190	2.95069	0	0
1830	2019	6	34	0.0247467	0.0876573	0.198863	0.407471	0.281262	0.273261	0.236379	0.286253	0.204107	0.484952	0.515048	0.106873	0.0943001	0.78751	0.011316	0.568637	0.431363	0.0234628	0.106713	0.271042	0.215932	0.406313	8882190	2.30508	0	0
1831	2019	7	34	0.0237219	0.0714189	0.181029	0.443165	0.280665	0.267575	0.22891	0.297891	0.205624	0.481756	0.518244	0.0957821	0.100176	0.79833	0.00571177	0.554982	0.445018	0.0315534	0.0980898	0.262261	0.22922	0.410428	8882190	2.72502	0	0
1832	2019	8	34	0.0327153	0.0838732	0.200467	0.426826	0.256118	0.256272	0.237007	0.292115	0.214606	0.489568	0.510432	0.078853	0.125448	0.78853	0.00716846	0.532541	0.467459	0.0427984	0.0996901	0.267562	0.228306	0.404442	8882190	2.77457	0	0
1833	2019	9	34	0.0333211	0.0978685	0.20425	0.422734	0.241827	0.264865	0.237387	0.291892	0.205856	0.494785	0.505215	0.0945946	0.115315	0.777928	0.0121622	0.532173	0.467827	0.0318258	0.103903	0.256857	0.219409	0.419831	8882190	2.27272	0	0
1834	2019	10	34	0.0210859	0.109664	0.206781	0.430467	0.232002	0.261164	0.244475	0.287776	0.206585	0.489318	0.510682	0.0987821	0.109608	0.778981	0.0126297	0.527588	0.472412	0.031746	0.113505	0.27588	0.201261	0.409354	8882190	2.88127	0	0
1835	2019	11	34	0.019599	0.110379	0.225676	0.417624	0.226722	0.267452	0.24116	0.285585	0.205802	0.48683	0.51317	0.100635	0.126473	0.759746	0.013146	0.519936	0.480064	0.0324277	0.122807	0.288145	0.193514	0.395534	8882190	3.00748	0	0
1836	2019	12	34	0.0192216	0.110488	0.214868	0.41141	0.244012	0.279379	0.241685	0.288248	0.190687	0.480316	0.519684	0.116186	0.122838	0.743237	0.0177384	0.526316	0.473684	0.0366269	0.126316	0.282632	0.184211	0.406842	8882190	2.4817	0	0
1837	2020	1	34	0.0188682	0.0979207	0.18934	0.417534	0.276338	0.274569	0.234914	0.29569	0.194828	0.48069	0.51931	0.10819	0.118103	0.761207	0.0125	0.532891	0.467109	0.0381743	0.119837	0.277919	0.191229	0.411015	8882371	2.85844	0	0
1838	2020	2	34	0.0281818	0.104531	0.196057	0.409659	0.261571	0.272282	0.236185	0.285205	0.206328	0.476546	0.523454	0.113636	0.120766	0.752228	0.013369	0.525306	0.474694	0.0351931	0.128396	0.263186	0.193394	0.415024	8882371	2.82103	0	0
1839	2020	3	34	0.0285076	0.0916333	0.195865	0.388484	0.29551	0.282898	0.22536	0.276505	0.215237	0.468458	0.531542	0.139584	0.0937666	0.754928	0.0117208	0.54271	0.45729	0.0318471	0.117534	0.263327	0.19589	0.42325	8882371	2.13046	18696	2.10484
1840	2020	4	34	0.0250616	0.0819013	0.200563	0.407339	0.285136	0.266667	0.24153	0.279781	0.212022	0.474423	0.525577	0.119672	0.101093	0.76612	0.0131148	0.53961	0.46039	0.16147	0.112987	0.255844	0.203247	0.427922	8882371	2.90476	99957	11.2534
1841	2020	5	34	0.0199085	0.0724501	0.215835	0.412654	0.279153	0.263562	0.246027	0.279452	0.210959	0.479268	0.520732	0.12	0.089863	0.771507	0.0186301	0.563031	0.436969	0.145833	0.104507	0.270411	0.203788	0.421293	8882371	2.52188	42154	4.7458
1842	2020	6	34	0.0148709	0.0647253	0.204056	0.425623	0.290725	0.251891	0.228621	0.309482	0.210006	0.488773	0.511227	0.122746	0.0866783	0.775451	0.0151251	0.556772	0.443228	0.158659	0.0916553	0.270862	0.213406	0.424077	8882371	1.9133	11871	1.33647
1843	2020	7	34	0.0246471	0.0869568	0.199257	0.41453	0.274609	0.257022	0.253842	0.294118	0.195019	0.480764	0.519236	0.113937	0.100689	0.774775	0.0105988	0.547574	0.452426	0.131082	0.0875866	0.281664	0.200378	0.430372	8882371	2.88818	11286	1.27061
1844	2020	8	34	0.0226795	0.106607	0.201557	0.439511	0.229644	0.26506	0.236145	0.295422	0.203373	0.477495	0.522505	0.107952	0.120964	0.761928	0.00915663	0.535795	0.464205	0.110401	0.0977273	0.280114	0.207386	0.414773	8882371	2.93539	11506	1.29537
1845	2020	9	34	0.0237702	0.105952	0.204083	0.42763	0.238564	0.274694	0.241298	0.28269	0.201317	0.482482	0.517518	0.116181	0.135936	0.735654	0.0122295	0.518415	0.481585	0.0812087	0.104353	0.270089	0.201451	0.424107	8882371	2.27706	15118	1.70202
1846	2020	10	34	0.0206541	0.104065	0.20416	0.416046	0.255076	0.282015	0.249529	0.274953	0.193503	0.474848	0.525152	0.111111	0.108757	0.76742	0.0127119	0.512085	0.487915	0.0710332	0.105677	0.272625	0.205171	0.416526	8882371	3.27309	39343	4.42934
1847	2020	11	34	0.0170768	0.101708	0.224244	0.409073	0.247898	0.283073	0.231389	0.292082	0.193457	0.47979	0.52021	0.124704	0.127074	0.733523	0.0146989	0.508187	0.491813	0.0923507	0.113495	0.269904	0.208922	0.407679	8882371	3.20116	117852	13.2681
1848	2020	12	34	0.0170876	0.107334	0.209716	0.394773	0.271089	0.277426	0.247684	0.282789	0.192101	0.48414	0.51586	0.150171	0.112628	0.717211	0.0199902	0.518367	0.481633	0.0704633	0.117201	0.268805	0.180758	0.433236	8882371	2.72668	160001	18.0133
1849	2021	1	34	0.0144777	0.102272	0.205087	0.396071	0.282093	0.268992	0.248447	0.280936	0.201624	0.484143	0.515857	0.123268	0.0989011	0.761586	0.0162446	0.530694	0.469306	0.0705996	0.111302	0.272519	0.189329	0.42685	8882371	2.74443	169045	19.0315
1850	2021	2	34	0.0200386	0.0989153	0.211055	0.397496	0.272495	0.262328	0.251144	0.28063	0.205897	0.476115	0.523885	0.137265	0.104728	0.738688	0.0193188	0.523896	0.476104	0.0856269	0.105263	0.234725	0.205082	0.45493	8882371	2.21459	92527	10.4169
1851	2021	3	34	0.0194094	0.108393	0.192153	0.389474	0.290571	0.26972	0.258524	0.268193	0.203562	0.477794	0.522206	0.138422	0.0870229	0.759288	0.0152672	0.550431	0.449569	0.0705765	0.103936	0.236162	0.201107	0.458795	8882371	2.07709	119460	13.4491
1852	2021	4	34	0.0292034	0.105333	0.227005	0.391182	0.247277	0.265835	0.253367	0.274813	0.205985	0.481471	0.518529	0.113716	0.103242	0.768579	0.0144638	0.520214	0.479786	0.0633037	0.112961	0.242568	0.219382	0.425089	8882371	2.93808	97412	10.9669
1853	2021	5	34	0.025484	0.115831	0.211165	0.387877	0.259644	0.260142	0.272819	0.249493	0.217546	0.474269	0.525731	0.128296	0.110548	0.750507	0.0106491	0.537902	0.462098	0.061569	0.105518	0.265616	0.208611	0.420255	8882371	2.73509	19109	2.15134
1854	2021	6	34	0.0280308	0.108401	0.222441	0.392478	0.248648	0.253247	0.244048	0.281926	0.220779	0.478378	0.521622	0.126623	0.120671	0.742965	0.00974026	0.529412	0.470588	0.0753138	0.10422	0.279412	0.200767	0.415601	8882371	2.15844	7063	0.795171
1855	2021	7	34	0.0206001	0.117462	0.207305	0.410563	0.244069	0.25324	0.25162	0.265659	0.229482	0.479802	0.520198	0.12905	0.115011	0.741361	0.0145788	0.52678	0.47322	0.062435	0.0926276	0.306868	0.190296	0.410208	8882371	3.1175	15958	1.79659
1856	2021	8	34	0.0234553	0.113882	0.205867	0.396968	0.259828	0.2666	0.246982	0.275151	0.211268	0.486806	0.513194	0.137827	0.109658	0.737928	0.0145875	0.517079	0.482921	0.05923	0.11013	0.293286	0.183157	0.413428	8882371	3.17472	52613	5.92331
1857	2021	9	34	0.0345757	0.113943	0.197981	0.40514	0.24836	0.265525	0.238758	0.290685	0.205032	0.484452	0.515548	0.150428	0.115632	0.713062	0.0208779	0.510917	0.489083	0.0535152	0.112289	0.265128	0.187773	0.43481	8882371	2.56937	62604	7.04812
1858	2021	10	34	0.0206401	0.116291	0.209651	0.376543	0.276874	0.267332	0.26208	0.284664	0.185924	0.491242	0.508758	0.136555	0.115546	0.730042	0.0178571	0.491033	0.508967	0.0401606	0.105133	0.270254	0.182437	0.442177	8882371	2.98577	44347	4.9927
1859	2021	11	34	0.0246388	0.100523	0.242155	0.368392	0.264291	0.276067	0.253917	0.280929	0.189087	0.492279	0.507721	0.126958	0.118314	0.730956	0.0237709	0.496745	0.503255	0.0462863	0.093099	0.296875	0.184245	0.425781	8882371	3.13408	53788	6.05559
1860	2021	12	34	0.0252232	0.100687	0.209182	0.388701	0.276208	0.274972	0.2789	0.263749	0.182379	0.497569	0.502431	0.147026	0.126263	0.698092	0.0286195	0.492881	0.507119	0.0407288	0.102373	0.294237	0.172203	0.431186	8882371	2.56355	311548	35.0749
1861	2017	1	35	0.108717	0.258608	0.278465	0.27709	0.0771204	0.342957	0.239283	0.258093	0.159668	0.4864	0.5136	0.0174978	0.0275591	0.814523	0.14042	0.470524	0.529476	0.0737864	0.205786	0.270742	0.2631	0.260371	2088070	1.44979	0	0
1862	2017	2	35	0.0871864	0.258462	0.280002	0.303107	0.0712434	0.335322	0.239029	0.260758	0.164891	0.486554	0.513446	0.0183213	0.0264167	0.816787	0.138475	0.4843	0.5157	0.0671712	0.186269	0.281001	0.283129	0.249601	2088070	1.39603	0	0
1863	2017	3	35	0.0836422	0.244866	0.285054	0.309769	0.0766682	0.324675	0.240036	0.256158	0.179131	0.490302	0.509698	0.0138827	0.0228392	0.83296	0.130318	0.492818	0.507182	0.0650246	0.178453	0.28674	0.283425	0.251381	2088070	1.05178	0	0
1864	2017	4	35	0.0710029	0.243943	0.287281	0.321725	0.0760483	0.331463	0.248597	0.255934	0.164005	0.490138	0.509862	0.0107898	0.0263271	0.843332	0.119551	0.491153	0.508847	0.0640301	0.184987	0.277748	0.285255	0.252011	2088070	1.42012	0	0
1865	2017	5	35	0.0780986	0.249728	0.291995	0.310246	0.0699328	0.320562	0.243508	0.266496	0.169434	0.487316	0.512684	0.0106428	0.0170285	0.828438	0.143891	0.497354	0.502646	0.0501894	0.193651	0.281481	0.279894	0.244974	2088070	1.36949	0	0
1866	2017	6	35	0.0946953	0.262713	0.292128	0.283686	0.0667775	0.32716	0.242504	0.257055	0.17328	0.487679	0.512321	0.0149912	0.0202822	0.821869	0.142857	0.46805	0.53195	0.0588813	0.206991	0.266521	0.283452	0.243037	2088070	1.05734	0	0
1867	2017	7	35	0.0989267	0.272731	0.28653	0.279929	0.0618828	0.328139	0.245325	0.25512	0.171416	0.484588	0.515412	0.0155833	0.0267142	0.813001	0.144702	0.467931	0.532069	0.0813253	0.205243	0.277747	0.268265	0.248745	2088070	1.38205	0	0
1868	2017	8	35	0.0781128	0.279385	0.29536	0.284936	0.0622066	0.329274	0.244454	0.247499	0.178773	0.482784	0.517216	0.015224	0.0195737	0.812962	0.15224	0.480612	0.519388	0.0575968	0.203714	0.273075	0.274713	0.248498	2088070	1.39145	0	0
1869	2017	9	35	0.0729324	0.261173	0.301313	0.298555	0.0660265	0.32664	0.239625	0.259259	0.174476	0.487917	0.512083	0.0174029	0.0169567	0.843373	0.122267	0.475138	0.524862	0.0540541	0.204972	0.272928	0.281215	0.240884	2088070	1.15829	0	0
1870	2017	10	35	0.0809168	0.264473	0.287129	0.307398	0.0600836	0.332902	0.246114	0.253886	0.167098	0.485907	0.514093	0.0125216	0.0194301	0.81304	0.155009	0.459621	0.540379	0.0525803	0.203794	0.270461	0.276965	0.24878	2088070	1.48602	0	0
1871	2017	11	35	0.0896373	0.252084	0.292172	0.301346	0.0647606	0.331758	0.254835	0.253975	0.159433	0.483666	0.516334	0.0146111	0.0150408	0.823378	0.14697	0.45705	0.54295	0.0456708	0.189087	0.274986	0.285251	0.250675	2088070	1.48619	0	0
1872	2017	12	35	0.100512	0.240126	0.289318	0.308654	0.0613904	0.327671	0.244524	0.262852	0.164953	0.480256	0.519744	0.0138578	0.016987	0.823871	0.145284	0.461453	0.538547	0.0481336	0.197207	0.263128	0.277654	0.262011	2088070	1.28031	0	0
1873	2018	1	35	0.105575	0.246412	0.271729	0.312879	0.0634054	0.328823	0.245377	0.252594	0.173207	0.478216	0.521784	0.0135318	0.0288678	0.815065	0.142535	0.454701	0.545299	0.0525773	0.17094	0.276923	0.287179	0.264957	2095428	1.39582	0	0
1874	2018	2	35	0.0951549	0.248317	0.290273	0.315445	0.0508109	0.314565	0.244765	0.264309	0.176361	0.477299	0.522701	0.015356	0.0288506	0.81061	0.145184	0.468208	0.531792	0.0452156	0.151445	0.283815	0.315607	0.249133	2095428	1.36903	0	0
1875	2018	3	35	0.0959635	0.236568	0.312502	0.294622	0.0603452	0.320964	0.228916	0.258795	0.191325	0.478462	0.521538	0.013012	0.0298795	0.81494	0.142169	0.468287	0.531713	0.0442287	0.151156	0.287493	0.307054	0.254298	2095428	1.04492	0	0
1876	2018	4	35	0.082623	0.243256	0.313467	0.301432	0.0592215	0.319411	0.237304	0.257712	0.185572	0.487979	0.512021	0.0161367	0.035121	0.81775	0.130992	0.472791	0.527209	0.0347003	0.153891	0.288473	0.307782	0.249854	2095428	1.33514	0	0
1877	2018	5	35	0.0857588	0.241185	0.285258	0.329645	0.0581524	0.318067	0.239054	0.251636	0.191243	0.475115	0.524885	0.018621	0.0291897	0.821339	0.130851	0.479876	0.520124	0.0317634	0.166563	0.29226	0.286068	0.255108	2095428	1.28045	0	0
1878	2018	6	35	0.0775471	0.219928	0.305477	0.322864	0.0741837	0.328004	0.241279	0.242733	0.187984	0.476847	0.523153	0.0237403	0.0329457	0.832364	0.11095	0.490054	0.509946	0.0539683	0.18686	0.267028	0.268837	0.277275	2095428	0.993417	0	0
1879	2018	7	35	0.0852601	0.245992	0.283411	0.32461	0.060727	0.321154	0.252885	0.252885	0.173077	0.480958	0.519042	0.0274038	0.0365385	0.816827	0.119231	0.485629	0.514371	0.0451613	0.186826	0.266467	0.270659	0.276048	2095428	1.34829	0	0
1880	2018	8	35	0.077955	0.242972	0.279885	0.339643	0.0595455	0.329836	0.261405	0.242701	0.166058	0.484055	0.515945	0.022354	0.0296533	0.817062	0.130931	0.478411	0.521589	0.0469388	0.170984	0.274036	0.283823	0.271157	2095428	1.39101	0	0
1881	2018	9	35	0.0625968	0.23386	0.305525	0.337578	0.060441	0.319982	0.247155	0.264452	0.168411	0.492895	0.507105	0.0177515	0.0241238	0.828858	0.129267	0.481143	0.518857	0.0475207	0.168571	0.276571	0.284571	0.270286	2095428	1.15936	0	0
1882	2018	10	35	0.0727157	0.244906	0.275113	0.347856	0.0594084	0.32848	0.234759	0.256142	0.180619	0.484566	0.515434	0.0181984	0.022748	0.808007	0.151046	0.469021	0.530979	0.0523013	0.160394	0.261726	0.296468	0.281413	2095428	1.52305	0	0
1883	2018	11	35	0.0791369	0.237399	0.257594	0.371661	0.0542095	0.325581	0.238486	0.25399	0.181943	0.486357	0.513643	0.0191518	0.0232558	0.80757	0.150023	0.452765	0.547235	0.0521472	0.15841	0.264401	0.309332	0.267857	2095428	1.61208	0	0
1884	2018	12	35	0.0625848	0.249937	0.275061	0.355493	0.0569239	0.305995	0.234532	0.261871	0.197602	0.475158	0.524842	0.0139089	0.0235012	0.822062	0.140528	0.458775	0.541225	0.0559006	0.156655	0.271496	0.312132	0.259717	2095428	1.30121	0	0
1885	2019	1	35	0.0613084	0.237335	0.298081	0.35662	0.0466553	0.292881	0.229814	0.264692	0.212613	0.476017	0.523983	0.0124224	0.0267559	0.815576	0.145246	0.465507	0.534493	0.0540254	0.155942	0.286957	0.30029	0.256812	2096829	1.40773	0	0
1886	2019	2	35	0.0543738	0.233331	0.322563	0.34259	0.047143	0.29015	0.231441	0.273168	0.20524	0.477494	0.522506	0.01213	0.0286269	0.838428	0.120815	0.480916	0.519084	0.0465116	0.152085	0.290076	0.315326	0.242513	2096829	1.38381	0	0
1887	2019	3	35	0.0575465	0.229546	0.305629	0.348177	0.0591011	0.2875	0.225	0.272396	0.215104	0.475015	0.524985	0.00677083	0.028125	0.846875	0.118229	0.484033	0.515967	0.0345238	0.157796	0.295554	0.308704	0.237946	2096829	1.05232	0	0
1888	2019	4	35	0.0545301	0.224326	0.313551	0.346853	0.0607399	0.296875	0.224294	0.270161	0.208669	0.484004	0.515996	0.0176411	0.0257056	0.822581	0.134073	0.468864	0.531136	0.0465632	0.167277	0.281441	0.31685	0.234432	2096829	1.45835	0	0
1889	2019	5	35	0.0504524	0.221614	0.305002	0.348604	0.0743274	0.302395	0.233533	0.268463	0.195609	0.47893	0.52107	0.0174651	0.0304391	0.796407	0.155689	0.472103	0.527897	0.0431965	0.158185	0.287554	0.305334	0.248927	2096829	1.37117	0	0
1890	2019	6	35	0.0541122	0.190367	0.313907	0.371319	0.0702945	0.29712	0.230419	0.280445	0.192016	0.475417	0.524583	0.0202122	0.0288024	0.804447	0.146539	0.488015	0.511985	0.0461869	0.157345	0.282114	0.295022	0.265519	2096829	1.0785	0	0
1891	2019	7	35	0.0518688	0.191813	0.28889	0.389177	0.0782508	0.309793	0.246234	0.260829	0.183145	0.476534	0.523466	0.0211864	0.0315443	0.816855	0.130414	0.50058	0.49942	0.0626243	0.146752	0.296404	0.284803	0.272042	2096829	1.37887	0	0
1892	2019	8	35	0.0599036	0.19308	0.288307	0.37907	0.0796388	0.318056	0.25	0.248148	0.183796	0.475431	0.524569	0.0189815	0.0314815	0.80787	0.141667	0.491138	0.508862	0.0375635	0.157804	0.287021	0.28016	0.275014	2096829	1.38619	0	0
1893	2019	9	35	0.0668065	0.202589	0.277636	0.361788	0.0911808	0.318779	0.251174	0.256808	0.173239	0.483432	0.516568	0.0197183	0.0323944	0.832864	0.115023	0.487861	0.512139	0.0397906	0.168208	0.27052	0.283237	0.278035	2096829	1.07972	0	0
1894	2019	10	35	0.0619016	0.21643	0.289329	0.339152	0.0931879	0.306132	0.247706	0.250604	0.195558	0.48025	0.51975	0.0149686	0.0318687	0.831482	0.12168	0.470693	0.529307	0.0445652	0.153345	0.26643	0.284192	0.296033	2096829	1.45863	0	0
1895	2019	11	35	0.051546	0.200225	0.321122	0.333527	0.0935812	0.292904	0.246603	0.261701	0.198792	0.490384	0.509616	0.0181178	0.0266734	0.821842	0.133367	0.46328	0.53672	0.0470325	0.153611	0.252754	0.290086	0.30355	2096829	1.56378	0	0
1896	2019	12	35	0.0679766	0.198438	0.316373	0.330295	0.0869173	0.267394	0.244548	0.267394	0.220665	0.481078	0.518922	0.0155763	0.0249221	0.84216	0.117342	0.460123	0.539877	0.0441676	0.142331	0.255215	0.292025	0.310429	2096829	1.30455	0	0
1897	2020	1	35	0.0754879	0.210396	0.308608	0.332246	0.0732617	0.274619	0.237056	0.253807	0.234518	0.484318	0.515682	0.0177665	0.0279188	0.835025	0.119289	0.476647	0.523353	0.0547486	0.15509	0.262275	0.292216	0.290419	2106319	1.49955	0	0
1898	2020	2	35	0.0746611	0.197283	0.326777	0.336213	0.0650665	0.271118	0.226606	0.276682	0.225594	0.490458	0.509542	0.0207385	0.0333839	0.831057	0.11482	0.483641	0.516359	0.0525164	0.144557	0.261154	0.316478	0.277811	2106319	1.46318	0	0
1899	2020	3	35	0.067845	0.184761	0.309959	0.374656	0.0627797	0.266667	0.230678	0.266077	0.236578	0.480023	0.519977	0.019469	0.0365782	0.848378	0.0955752	0.487126	0.512874	0.0591327	0.166319	0.256785	0.288796	0.2881	2106319	1.09387	315	0.14955
1900	2020	4	35	0.0643265	0.160365	0.321711	0.366355	0.0872411	0.270492	0.23185	0.270492	0.227166	0.492546	0.507454	0.0193208	0.0327869	0.848946	0.0989461	0.497581	0.502419	0.101961	0.165169	0.249482	0.308915	0.276434	2106319	1.43027	3096	1.46986
1901	2020	5	35	0.0562675	0.146114	0.306098	0.374924	0.116596	0.264892	0.236375	0.273131	0.225602	0.475612	0.524388	0.013308	0.0329531	0.837769	0.11597	0.496992	0.503008	0.0882759	0.14812	0.249624	0.292481	0.309774	2106319	1.2744	4278	2.03103
1902	2020	6	35	0.0560973	0.13181	0.314916	0.395072	0.102104	0.268068	0.23456	0.268068	0.229304	0.481668	0.518332	0.0170828	0.0256242	0.847569	0.109724	0.47806	0.52194	0.0879888	0.152425	0.26097	0.285604	0.301001	2106319	1.02613	4458	2.11649
1903	2020	7	35	0.0442867	0.192448	0.301817	0.37184	0.0896085	0.276569	0.230578	0.259789	0.233064	0.479881	0.520119	0.0242387	0.0304537	0.821628	0.123679	0.492958	0.507042	0.131171	0.134173	0.271312	0.26983	0.324685	2106319	1.40842	8453	4.01316
1904	2020	8	35	0.0529238	0.191995	0.281251	0.38824	0.0855908	0.277395	0.231684	0.259862	0.231058	0.481661	0.518339	0.0175329	0.028804	0.835316	0.118347	0.498494	0.501506	0.104106	0.144578	0.264307	0.254518	0.336596	2106319	1.45495	4752	2.25607
1905	2020	9	35	0.0648825	0.211348	0.264011	0.38157	0.0781881	0.287519	0.242547	0.257201	0.212734	0.491316	0.508684	0.0156645	0.0237494	0.857504	0.103082	0.485124	0.514876	0.0808314	0.170006	0.262902	0.27201	0.295082	2106319	1.19815	4083	1.93845
1906	2020	10	35	0.0559302	0.24293	0.244568	0.369009	0.0875617	0.281511	0.237371	0.267288	0.21383	0.489265	0.510735	0.0171653	0.0171653	0.842079	0.12359	0.497644	0.502356	0.0752212	0.167845	0.256773	0.268551	0.306832	2106319	1.61793	17055	8.09706
1907	2020	11	35	0.0538292	0.21643	0.248381	0.379591	0.101768	0.26137	0.234888	0.276339	0.227404	0.478099	0.521901	0.0143926	0.0224525	0.856074	0.107081	0.482665	0.517335	0.0656753	0.148878	0.253569	0.278722	0.318831	2106319	1.6574	50605	24.0253
1908	2020	12	35	0.0551596	0.23838	0.257582	0.351498	0.0973807	0.275044	0.240071	0.259632	0.225252	0.474156	0.525844	0.0183758	0.023118	0.869591	0.0889152	0.472301	0.527699	0.083014	0.134943	0.267045	0.28125	0.316761	2106319	1.40078	45769	21.7294
1909	2021	1	35	0.0517818	0.212859	0.268359	0.360733	0.106268	0.260137	0.240799	0.252651	0.246413	0.474187	0.525813	0.0224579	0.02932	0.832813	0.115409	0.465683	0.534317	0.089779	0.129889	0.277491	0.283395	0.309225	2106319	1.48626	31200	14.8126
1910	2021	2	35	0.0600321	0.191683	0.29438	0.358348	0.0955577	0.275145	0.25896	0.242775	0.223121	0.486839	0.513161	0.0225434	0.0202312	0.836416	0.120809	0.472127	0.527873	0.056962	0.134893	0.274604	0.291122	0.299381	2106319	1.17213	11068	5.25466
1911	2021	3	35	0.0629543	0.214252	0.275101	0.363449	0.0842434	0.289071	0.246995	0.234426	0.229508	0.479536	0.520464	0.0163934	0.0213115	0.842623	0.119672	0.474274	0.525726	0.067402	0.141161	0.280343	0.279683	0.298813	2106319	1.09482	6520	3.09545
1912	2021	4	35	0.0500413	0.207868	0.315646	0.34145	0.0849946	0.299835	0.253707	0.222954	0.223504	0.497846	0.502154	0.0126304	0.0247117	0.850082	0.112576	0.467593	0.532407	0.0673195	0.15873	0.27381	0.271164	0.296296	2106319	1.49384	6081	2.88703
1913	2021	5	35	0.0414113	0.206456	0.299398	0.334769	0.117966	0.303015	0.251559	0.236486	0.20894	0.498081	0.501919	0.0176715	0.022869	0.848753	0.110707	0.480659	0.519341	0.0624277	0.164236	0.272036	0.259987	0.303741	2106319	1.58574	5415	2.57084
1914	2021	6	35	0.0292112	0.223598	0.293282	0.337094	0.116815	0.287618	0.24764	0.245419	0.219323	0.494692	0.505308	0.0188784	0.0266519	0.818989	0.13548	0.458417	0.541583	0.064951	0.155023	0.265469	0.269461	0.310047	2106319	1.20402	2394	1.13658
1915	2021	7	35	0.0376055	0.225301	0.296666	0.331235	0.109192	0.295913	0.247411	0.240872	0.215804	0.494727	0.505273	0.0174387	0.0245232	0.832153	0.125886	0.459157	0.540843	0.0743405	0.150198	0.279974	0.269433	0.300395	2106319	1.44414	5232	2.48395
1916	2021	8	35	0.0529681	0.197388	0.290957	0.342266	0.116421	0.296757	0.243243	0.247568	0.212432	0.483975	0.516025	0.0194595	0.0167568	0.819459	0.144324	0.459389	0.540611	0.0554885	0.152047	0.274854	0.287849	0.28525	2106319	1.45855	21840	10.3688
1917	2021	9	35	0.0529777	0.213583	0.27174	0.375933	0.0857667	0.296254	0.236663	0.250284	0.216799	0.483213	0.516787	0.0141884	0.0107832	0.838252	0.136776	0.470109	0.529891	0.0653846	0.154212	0.273098	0.299592	0.273098	2106319	1.16613	20410	9.68989
1918	2021	10	35	0.0627741	0.21662	0.280759	0.334406	0.105441	0.293568	0.231996	0.24354	0.230896	0.479762	0.520238	0.0219901	0.00934579	0.851017	0.117647	0.477917	0.522083	0.05689	0.165458	0.273566	0.279499	0.281477	2106319	1.61077	22185	10.5326
1919	2021	11	35	0.0645555	0.215538	0.28063	0.330615	0.108662	0.291738	0.234188	0.258689	0.215385	0.477969	0.522031	0.0262108	0.0125356	0.82849	0.132764	0.472715	0.527285	0.0638821	0.161664	0.291269	0.266712	0.280355	2106319	1.68335	39055	18.5418
1920	2021	12	35	0.0611432	0.195696	0.277216	0.361112	0.104833	0.302297	0.233978	0.257557	0.206167	0.488593	0.511407	0.0344619	0.0157195	0.85006	0.0997582	0.470503	0.529497	0.0474934	0.163875	0.278223	0.263656	0.294246	2106319	1.41284	35779	16.9865
1921	2017	1	36	0.0666551	0.167167	0.243516	0.364166	0.158496	0.280977	0.275616	0.263106	0.180302	0.478152	0.521848	0.0917395	0.136418	0.750993	0.0208499	0.469819	0.530181	0.0444712	0.136644	0.253802	0.250713	0.35884	19849399	4.3832	0	0
1922	2017	2	36	0.0634942	0.164776	0.229817	0.384149	0.157763	0.27375	0.278771	0.260293	0.187186	0.476709	0.523291	0.078329	0.148825	0.750552	0.0222936	0.467223	0.532777	0.0518849	0.132062	0.266508	0.235042	0.366389	19849399	4.27627	0	0
1923	2017	3	36	0.0593355	0.162438	0.210353	0.397878	0.169995	0.279038	0.27239	0.265154	0.183418	0.481909	0.518091	0.0745014	0.168752	0.735237	0.0215096	0.470231	0.529769	0.0424528	0.140789	0.266402	0.239085	0.353724	19849399	3.31923	0	0
1924	2017	4	36	0.064105	0.170832	0.228919	0.372514	0.163629	0.27993	0.27315	0.269469	0.177451	0.478657	0.521343	0.0836885	0.174351	0.723169	0.0187912	0.460529	0.539471	0.0451362	0.146835	0.268124	0.238665	0.346375	19849399	4.63353	0	0
1925	2017	5	36	0.0592099	0.162106	0.251449	0.365078	0.162156	0.284922	0.269863	0.266891	0.178324	0.482296	0.517704	0.0838122	0.162076	0.733109	0.0210026	0.484133	0.515867	0.0386493	0.15247	0.267001	0.229301	0.351229	19849399	4.33411	0	0
1926	2017	6	36	0.0546492	0.183032	0.244269	0.348542	0.169509	0.295297	0.26889	0.271203	0.164611	0.47846	0.52154	0.092714	0.154588	0.731303	0.0213955	0.479953	0.520047	0.0440203	0.148886	0.267057	0.234467	0.34959	19849399	3.39978	0	0
1927	2017	7	36	0.0551172	0.168674	0.275682	0.340294	0.160233	0.290398	0.258972	0.28128	0.16935	0.476071	0.523929	0.106111	0.146266	0.723375	0.0242483	0.484309	0.515691	0.0472713	0.14918	0.27096	0.238173	0.341686	19849399	4.36105	0	0
1928	2017	8	36	0.0603127	0.16656	0.272866	0.341095	0.159166	0.293246	0.254378	0.279777	0.1726	0.473888	0.526112	0.0990956	0.159515	0.718299	0.0230902	0.486335	0.513665	0.0474871	0.152768	0.277505	0.230086	0.33964	19849399	4.48614	0	0
1929	2017	9	36	0.0615122	0.166802	0.259187	0.35309	0.159409	0.286204	0.251951	0.284872	0.176974	0.470457	0.529543	0.0989534	0.163844	0.71589	0.021313	0.485479	0.514521	0.0447077	0.149554	0.273725	0.229591	0.34713	19849399	3.69607	0	0
1930	2017	10	36	0.0689355	0.159399	0.255954	0.360465	0.155247	0.2911	0.249761	0.276555	0.182584	0.47635	0.52365	0.102392	0.163828	0.711005	0.0227751	0.483195	0.516805	0.0434272	0.14756	0.271409	0.233195	0.347836	19849399	4.54898	0	0
1931	2017	11	36	0.0669688	0.17465	0.242104	0.367297	0.14898	0.293401	0.255892	0.265515	0.185192	0.47455	0.52545	0.0926944	0.159073	0.727023	0.0212097	0.473759	0.526241	0.0412955	0.145571	0.269295	0.227974	0.35716	19849399	4.74112	0	0
1932	2017	12	36	0.0683297	0.171859	0.243046	0.35608	0.160686	0.283512	0.264449	0.260799	0.191239	0.47876	0.52124	0.0878118	0.137903	0.756439	0.0178463	0.477002	0.522998	0.041259	0.146751	0.25578	0.228766	0.368703	19849399	3.8397	0	0
1933	2018	1	36	0.0749283	0.173923	0.24564	0.350582	0.154926	0.281669	0.26573	0.25755	0.19505	0.478321	0.521679	0.0910235	0.1487	0.739094	0.0211829	0.454614	0.545386	0.050391	0.149773	0.266768	0.223651	0.359808	19542209	4.59853	0	0
1934	2018	2	36	0.0620815	0.175111	0.249219	0.340739	0.17285	0.274054	0.265831	0.262747	0.197368	0.478807	0.521193	0.0900493	0.147615	0.738076	0.0242599	0.464957	0.535043	0.0493255	0.129426	0.269353	0.224176	0.377045	19542209	4.33945	0	0
1935	2018	3	36	0.0585625	0.168479	0.250121	0.340018	0.18282	0.268416	0.262959	0.272823	0.195803	0.482854	0.517146	0.0929696	0.150892	0.731165	0.0249738	0.471464	0.528536	0.0482642	0.136228	0.27072	0.223573	0.369479	19542209	3.33075	0	0
1936	2018	4	36	0.0610103	0.161609	0.259835	0.348241	0.169304	0.26949	0.266012	0.28054	0.183957	0.483304	0.516696	0.0906487	0.154287	0.728259	0.0268058	0.469734	0.530266	0.0425273	0.138499	0.269007	0.223245	0.369249	19542209	4.79837	0	0
1937	2018	5	36	0.0524306	0.151927	0.263388	0.354729	0.177526	0.268522	0.272928	0.273328	0.185222	0.481373	0.518627	0.086704	0.14137	0.74189	0.030036	0.482002	0.517998	0.0350524	0.138021	0.257926	0.225268	0.378784	19542209	4.33789	0	0
1938	2018	6	36	0.0586758	0.169298	0.255864	0.348272	0.167891	0.281713	0.27391	0.269308	0.17507	0.482456	0.517544	0.0888355	0.138856	0.746899	0.0254102	0.476432	0.523568	0.0390687	0.146	0.263959	0.225042	0.364999	19542209	3.34775	0	0
1939	2018	7	36	0.0590242	0.169451	0.249004	0.369006	0.153515	0.287961	0.263158	0.270216	0.178665	0.480092	0.519908	0.0984069	0.152047	0.727364	0.0221819	0.468628	0.531372	0.0402603	0.142267	0.279912	0.227626	0.350195	19542209	4.53316	0	0
1940	2018	8	36	0.0541908	0.176806	0.240085	0.364421	0.164497	0.292302	0.25421	0.26664	0.186848	0.476418	0.523582	0.103448	0.159583	0.710305	0.026664	0.485832	0.514168	0.0423971	0.144103	0.285541	0.230564	0.339792	19542209	4.59936	0	0
1941	2018	9	36	0.0526078	0.179027	0.225191	0.358452	0.184723	0.292477	0.256369	0.265797	0.185356	0.477126	0.522874	0.100702	0.15667	0.717954	0.024674	0.479263	0.520737	0.0335126	0.136794	0.288867	0.225321	0.349018	19542209	3.74705	0	0
1942	2018	10	36	0.0586304	0.160989	0.241422	0.369085	0.169873	0.285307	0.254534	0.267781	0.192378	0.484041	0.515959	0.0974119	0.159772	0.720603	0.0222132	0.478729	0.521271	0.0324324	0.137164	0.284352	0.233007	0.345477	19542209	4.63128	0	0
1943	2018	11	36	0.0543491	0.161524	0.244068	0.359876	0.180183	0.284784	0.264646	0.25895	0.191619	0.480414	0.519586	0.0856387	0.146054	0.746542	0.0217657	0.485435	0.514565	0.0329489	0.134639	0.273195	0.229865	0.362301	19542209	4.83394	0	0
1944	2018	12	36	0.0670062	0.159276	0.23614	0.355619	0.181958	0.286815	0.259738	0.266195	0.187253	0.481291	0.518709	0.0837326	0.136846	0.758592	0.020829	0.484137	0.515863	0.0373909	0.132401	0.276792	0.22608	0.364726	19542209	3.93687	0	0
1945	2019	1	36	0.0675626	0.154284	0.241285	0.361418	0.17545	0.2867	0.263279	0.26077	0.189251	0.485883	0.514117	0.0823923	0.154956	0.74404	0.0186115	0.478446	0.521554	0.0435897	0.141353	0.277193	0.220301	0.361153	19453561	4.44345	0	0
1946	2019	2	36	0.0598671	0.158351	0.236916	0.349751	0.195115	0.279356	0.257626	0.270581	0.192436	0.479785	0.520215	0.0842039	0.151066	0.742583	0.0221479	0.478692	0.521308	0.0417193	0.134787	0.261397	0.22225	0.381566	19453561	4.40089	0	0
1947	2019	3	36	0.0555572	0.144275	0.233438	0.36727	0.19946	0.276587	0.257881	0.277217	0.188314	0.480786	0.519214	0.0893232	0.15826	0.730349	0.0220681	0.477642	0.522358	0.0440748	0.141394	0.25356	0.219086	0.385961	19453561	3.45683	0	0
1948	2019	4	36	0.0462072	0.145863	0.237927	0.360912	0.209091	0.272915	0.276622	0.267353	0.18311	0.479635	0.520365	0.0988671	0.157981	0.721936	0.0212152	0.477641	0.522359	0.0364238	0.140541	0.250369	0.224079	0.385012	19453561	4.64725	0	0
1949	2019	5	36	0.0466324	0.155226	0.221007	0.372533	0.204601	0.27319	0.271562	0.26729	0.187958	0.481423	0.518577	0.0949959	0.153377	0.729862	0.0217657	0.483366	0.516634	0.0374737	0.138699	0.25318	0.224315	0.383806	19453561	4.37247	0	0
1950	2019	6	36	0.0559059	0.159271	0.230529	0.366867	0.187427	0.277652	0.278473	0.258568	0.185307	0.485061	0.514939	0.096655	0.155961	0.726247	0.0211369	0.479574	0.520426	0.0325032	0.134192	0.264917	0.223075	0.377816	19453561	3.41825	0	0
1951	2019	7	36	0.0536459	0.173931	0.228614	0.369615	0.174194	0.281535	0.270299	0.251855	0.196311	0.4859	0.5141	0.0934916	0.148823	0.733729	0.0239559	0.486859	0.513141	0.0401221	0.12988	0.28247	0.220209	0.367441	19453561	4.59332	0	0
1952	2019	8	36	0.0592722	0.17235	0.224613	0.363705	0.18006	0.276379	0.267014	0.250364	0.206243	0.485562	0.514438	0.0886576	0.155879	0.728616	0.026847	0.48975	0.51025	0.0434597	0.12875	0.286	0.2195	0.36575	19453561	4.70642	0	0
1953	2019	9	36	0.061396	0.174838	0.245178	0.34284	0.175748	0.288118	0.268799	0.241587	0.201496	0.487897	0.512103	0.0920233	0.165351	0.714375	0.0282509	0.475546	0.524454	0.0353238	0.138199	0.287183	0.218711	0.355907	19453561	3.83888	0	0
1954	2019	10	36	0.0597795	0.156166	0.254194	0.338624	0.191236	0.290089	0.261949	0.247465	0.200497	0.486954	0.513046	0.0842127	0.17484	0.720463	0.0204842	0.473446	0.526554	0.0345416	0.13919	0.283413	0.214699	0.362698	19453561	4.78539	0	0
1955	2019	11	36	0.0577421	0.156137	0.252576	0.338096	0.195449	0.287004	0.265379	0.254252	0.193366	0.480541	0.519459	0.0921688	0.162713	0.727273	0.0178459	0.476142	0.523858	0.0319421	0.134518	0.279949	0.217259	0.368274	19453561	4.94907	0	0
1956	2019	12	36	0.0540975	0.162378	0.261233	0.32941	0.192881	0.293196	0.262288	0.253273	0.191243	0.475008	0.524992	0.0929384	0.1481	0.741575	0.0173857	0.468223	0.531777	0.0374284	0.135927	0.266926	0.223087	0.37406	19453561	4.12022	0	0
1957	2020	1	36	0.0467668	0.15289	0.241064	0.350759	0.20852	0.292511	0.262996	0.254846	0.189648	0.470681	0.529319	0.0900881	0.154626	0.738106	0.0171806	0.483257	0.516743	0.0345745	0.131262	0.263595	0.219662	0.385481	19336776	4.26964	0	0
1958	2020	2	36	0.0476123	0.161898	0.233123	0.344209	0.213158	0.28531	0.265288	0.255713	0.193689	0.466321	0.533679	0.0992383	0.147987	0.733841	0.0189336	0.493438	0.506562	0.037581	0.124147	0.254856	0.227034	0.393963	19336776	4.26965	0	0
1959	2020	3	36	0.0400251	0.145826	0.236496	0.364281	0.213373	0.275037	0.25111	0.270597	0.203256	0.466597	0.533403	0.0927479	0.152689	0.73853	0.0160335	0.491466	0.508534	0.0422323	0.116833	0.253384	0.222778	0.407004	19336776	3.1723	86525	4.47463
1960	2020	4	36	0.0347475	0.144485	0.238996	0.355561	0.22621	0.276236	0.251261	0.269425	0.203078	0.471927	0.528073	0.104692	0.153128	0.729818	0.0123613	0.49194	0.50806	0.156114	0.120896	0.250746	0.220299	0.40806	19336776	5.27434	224538	11.612
1961	2020	5	36	0.0421189	0.135679	0.256705	0.342825	0.222671	0.267894	0.253631	0.266079	0.212396	0.476716	0.523284	0.093361	0.151971	0.740923	0.0137448	0.489004	0.510996	0.148169	0.119731	0.252596	0.221442	0.406231	19336776	4.68442	63261	3.27154
1962	2020	6	36	0.0369378	0.133496	0.252414	0.379451	0.197701	0.268293	0.247191	0.271033	0.213483	0.47582	0.52418	0.0898876	0.134831	0.761853	0.0134283	0.486513	0.513487	0.142695	0.120745	0.256583	0.225112	0.397559	19336776	3.3715	21774	1.12604
1963	2020	7	36	0.0322071	0.147571	0.239954	0.390156	0.190112	0.271169	0.260081	0.261593	0.207157	0.479049	0.520951	0.094002	0.142641	0.747984	0.015373	0.485604	0.514396	0.140062	0.109825	0.285841	0.219353	0.384981	19336776	4.72016	22310	1.15376
1964	2020	8	36	0.0360076	0.140442	0.257056	0.370896	0.195598	0.274278	0.258171	0.262198	0.205353	0.483467	0.516533	0.0914259	0.162245	0.722406	0.0239223	0.474291	0.525709	0.116585	0.114639	0.296994	0.212419	0.375948	19336776	4.72632	18821	0.973327
1965	2020	9	36	0.041388	0.165599	0.248547	0.351719	0.192747	0.292378	0.25347	0.262116	0.192036	0.483316	0.516684	0.0989761	0.16223	0.718089	0.0207053	0.471703	0.528297	0.100048	0.135714	0.293132	0.20989	0.361264	19336776	3.88419	24678	1.27622
1966	2020	10	36	0.0420195	0.165273	0.250259	0.352741	0.189707	0.291242	0.257977	0.255261	0.195519	0.48263	0.51737	0.0991174	0.173569	0.708531	0.0187825	0.4574	0.5426	0.0905531	0.133807	0.279902	0.216548	0.369743	19336776	4.54057	50455	2.60928
1967	2020	11	36	0.039641	0.154992	0.239713	0.36078	0.204874	0.28445	0.259569	0.25311	0.202871	0.477772	0.522228	0.0966507	0.167225	0.711005	0.0251196	0.465896	0.534104	0.0797577	0.134682	0.256358	0.212717	0.396243	19336776	4.68597	146148	7.55803
1968	2020	12	36	0.0442656	0.136677	0.251452	0.364768	0.202838	0.276468	0.271952	0.244857	0.206724	0.47588	0.52412	0.0895635	0.153287	0.734571	0.022579	0.470235	0.529765	0.07656	0.1365	0.24985	0.213169	0.400481	19336776	3.96095	332116	17.1754
1969	2021	1	36	0.0439498	0.147966	0.249469	0.363004	0.195612	0.279708	0.259819	0.253776	0.206697	0.46518	0.53482	0.0939074	0.170191	0.713746	0.0221551	0.480348	0.519652	0.0913893	0.139814	0.243624	0.215422	0.40114	19336776	4.095	438505	22.6773
1970	2021	2	36	0.0491463	0.148547	0.233727	0.359239	0.209341	0.280639	0.259269	0.255149	0.204943	0.462017	0.537983	0.0957775	0.161946	0.718074	0.0242019	0.492455	0.507545	0.0947255	0.119187	0.26024	0.205728	0.414844	19336776	3.39286	221348	11.447
1971	2021	3	36	0.0466278	0.151616	0.233045	0.367265	0.201447	0.268003	0.254023	0.264838	0.213136	0.472472	0.527528	0.0881034	0.158533	0.735426	0.0179372	0.484041	0.515959	0.0807151	0.125194	0.267431	0.205764	0.401611	19336776	3.20587	227820	11.7817
1972	2021	4	36	0.0470331	0.164715	0.221124	0.368086	0.199042	0.268202	0.246161	0.274641	0.210996	0.477131	0.522869	0.0928678	0.161218	0.727588	0.0183259	0.496941	0.503059	0.0718317	0.133994	0.266822	0.207981	0.391203	19336776	5.05252	170510	8.81791
1973	2021	5	36	0.0470751	0.156991	0.220482	0.374705	0.200746	0.254555	0.254555	0.273532	0.217358	0.473379	0.526621	0.102733	0.152834	0.721407	0.0230263	0.490359	0.509641	0.0639197	0.134381	0.267873	0.205577	0.392168	19336776	4.77639	51922	2.68514
1974	2021	6	36	0.0464358	0.157808	0.213364	0.386396	0.195996	0.264744	0.251114	0.273657	0.210485	0.477647	0.522353	0.0922674	0.1481	0.740498	0.019135	0.493337	0.506663	0.0616292	0.13511	0.265572	0.209792	0.389526	19336776	3.72317	12612	0.652229
1975	2021	7	36	0.0391323	0.165365	0.201896	0.409829	0.183777	0.266649	0.252378	0.283562	0.19741	0.484785	0.515215	0.110201	0.15407	0.709831	0.0258985	0.474423	0.525577	0.076226	0.125702	0.269495	0.204928	0.399875	19336776	4.6078	36652	1.89546
1976	2021	8	36	0.0431399	0.180965	0.202318	0.378774	0.194803	0.271989	0.246279	0.27253	0.209202	0.475069	0.524931	0.113667	0.156428	0.703112	0.026793	0.46835	0.53165	0.0718263	0.127558	0.266944	0.210358	0.395141	19336776	4.61625	128426	6.64154
1977	2021	9	36	0.0463314	0.160947	0.218698	0.378623	0.1954	0.277141	0.251773	0.268958	0.202128	0.482319	0.517681	0.104746	0.157665	0.710038	0.0275505	0.459599	0.540401	0.0610169	0.123142	0.272786	0.218164	0.385908	19336776	3.73406	148287	7.66865
1978	2021	10	36	0.0355449	0.154967	0.246814	0.364956	0.197718	0.283325	0.24804	0.262938	0.205698	0.482721	0.517279	0.112912	0.163356	0.702561	0.0211709	0.469043	0.530957	0.060989	0.123515	0.268293	0.228268	0.379925	19336776	5.10163	133340	6.89567
1979	2021	11	36	0.0408678	0.138674	0.247533	0.359088	0.213837	0.264953	0.25521	0.256292	0.223545	0.480624	0.519376	0.105548	0.163194	0.708525	0.0227334	0.47712	0.52288	0.0521789	0.12576	0.25696	0.22624	0.39104	19336776	5.45827	171089	8.84786
1980	2021	12	36	0.043314	0.14484	0.231818	0.372133	0.207895	0.267429	0.256808	0.263344	0.212418	0.482736	0.517264	0.102397	0.154956	0.722767	0.0198802	0.472026	0.527974	0.0408281	0.133441	0.253698	0.225723	0.387138	19336776	4.5503	755551	39.0733
1981	2017	1	37	0.0663299	0.243885	0.303347	0.301831	0.0846074	0.304698	0.252349	0.273154	0.169799	0.466676	0.533324	0.0315436	0.177517	0.760738	0.0302013	0.54929	0.45071	0.0499643	0.162907	0.261487	0.281119	0.294486	10273419	0.52672	0	0
1982	2017	2	37	0.0515739	0.243887	0.322189	0.30665	0.0756996	0.308414	0.24405	0.26651	0.181026	0.469822	0.530178	0.0284948	0.168622	0.774723	0.0281596	0.545113	0.454887	0.0407866	0.157059	0.265246	0.280284	0.29741	10273419	0.513651	0	0
1983	2017	3	37	0.0577675	0.22844	0.299978	0.33335	0.0804636	0.306517	0.242702	0.281059	0.169722	0.474515	0.525485	0.0247794	0.163272	0.77461	0.0373388	0.54739	0.45261	0.0469417	0.160752	0.253862	0.28476	0.300626	10273419	0.390802	0	0
1984	2017	4	37	0.060403	0.20271	0.303866	0.336131	0.0968902	0.318245	0.252246	0.259848	0.169661	0.476358	0.523642	0.0262612	0.166551	0.766413	0.040774	0.529661	0.470339	0.0366569	0.161017	0.244492	0.280085	0.314407	10273419	0.523148	0	0
1985	2017	5	37	0.0669338	0.197865	0.29762	0.33662	0.100962	0.317974	0.247274	0.261344	0.173408	0.475308	0.524692	0.0274358	0.169891	0.759409	0.0432642	0.528954	0.471046	0.0394639	0.167243	0.232066	0.280899	0.319793	10273419	0.504999	0	0
1986	2017	6	37	0.0733837	0.193075	0.303477	0.330221	0.0998434	0.315088	0.242105	0.270175	0.172632	0.479628	0.520372	0.0224561	0.167018	0.761404	0.0491228	0.530769	0.469231	0.0373353	0.161966	0.237179	0.282051	0.318803	10273419	0.405636	0	0
1987	2017	7	37	0.0669935	0.19865	0.304763	0.322893	0.1067	0.313373	0.238428	0.273328	0.174871	0.483845	0.516155	0.0319618	0.164585	0.751286	0.0521675	0.537179	0.462821	0.0449695	0.152321	0.247409	0.269941	0.330329	10273419	0.512324	0	0
1988	2017	8	37	0.0687458	0.176768	0.335283	0.317293	0.10191	0.297041	0.235659	0.283522	0.183778	0.481895	0.518105	0.0328827	0.172817	0.750091	0.044209	0.540613	0.459387	0.0448669	0.144252	0.257878	0.266755	0.331114	10273419	0.521288	0	0
1989	2017	9	37	0.0813048	0.196408	0.298575	0.322217	0.101496	0.303009	0.237634	0.282255	0.177101	0.48243	0.51757	0.0273262	0.181252	0.74265	0.0487721	0.529707	0.470293	0.0485574	0.144351	0.258577	0.273222	0.323849	10273419	0.422069	0	0
1990	2017	10	37	0.0795372	0.199854	0.293768	0.331108	0.0957328	0.311902	0.235636	0.282832	0.169631	0.481998	0.518002	0.0249658	0.186047	0.741792	0.0471956	0.529657	0.470343	0.0415786	0.137427	0.2665	0.28655	0.309524	10273419	0.519006	0	0
1991	2017	11	37	0.0737204	0.208607	0.300268	0.324968	0.0924363	0.297418	0.239243	0.281928	0.181411	0.476213	0.523787	0.020654	0.184165	0.750775	0.0444062	0.529362	0.470638	0.0450966	0.127936	0.270134	0.294044	0.307886	10273419	0.528829	0	0
1992	2017	12	37	0.0717923	0.237606	0.275639	0.334542	0.0804205	0.301247	0.233726	0.290859	0.174169	0.476758	0.523242	0.0214681	0.184903	0.745152	0.0484765	0.525652	0.474348	0.0444931	0.140454	0.268713	0.291421	0.299411	10273419	0.422879	0	0
1993	2018	1	37	0.0665562	0.238809	0.291047	0.329823	0.073765	0.298958	0.246856	0.277758	0.176428	0.476807	0.523193	0.025512	0.169242	0.765361	0.039885	0.549063	0.450937	0.0381971	0.138715	0.272079	0.278323	0.310883	10383620	0.535794	0	0
1994	2018	2	37	0.0541173	0.222945	0.311973	0.329825	0.0811394	0.307582	0.243562	0.264306	0.184549	0.473293	0.526707	0.0304006	0.17525	0.757511	0.0368383	0.528995	0.471005	0.0416345	0.14741	0.274015	0.277556	0.301018	10383620	0.522407	0	0
1995	2018	3	37	0.061057	0.207053	0.314748	0.324509	0.0926326	0.311923	0.24308	0.269695	0.175302	0.486385	0.513615	0.0305181	0.184883	0.746629	0.0379702	0.519349	0.480651	0.0375094	0.16095	0.266491	0.280563	0.291996	10383620	0.396242	0	0
1996	2018	4	37	0.0640387	0.205471	0.297729	0.340352	0.0924102	0.319763	0.251218	0.26096	0.168058	0.488022	0.511978	0.0306193	0.171886	0.747042	0.0504523	0.514719	0.485281	0.0372807	0.157143	0.251082	0.28658	0.305195	10383620	0.529145	0	0
1997	2018	5	37	0.0581868	0.216102	0.287833	0.335342	0.102537	0.310039	0.251862	0.269244	0.168854	0.484159	0.515841	0.0301525	0.19404	0.723306	0.0525009	0.499351	0.500649	0.0333817	0.159238	0.257032	0.285158	0.298572	10383620	0.500257	0	0
1998	2018	6	37	0.0654435	0.21139	0.296385	0.338961	0.0878203	0.29941	0.260324	0.273599	0.166667	0.489113	0.510887	0.0280236	0.177729	0.743363	0.050885	0.509305	0.490695	0.0402685	0.155697	0.256015	0.276895	0.311394	10383620	0.399406	0	0
1999	2018	7	37	0.067286	0.210565	0.270079	0.359484	0.0925863	0.306399	0.259963	0.268739	0.164899	0.483881	0.516119	0.0310786	0.197441	0.713711	0.0577697	0.505684	0.494316	0.0340651	0.141883	0.268304	0.269668	0.320146	10383620	0.526476	0	0
2000	2018	8	37	0.0709391	0.210432	0.284409	0.327287	0.106934	0.31191	0.248003	0.270153	0.169935	0.472699	0.527301	0.0308642	0.189906	0.7313	0.0479303	0.505674	0.494326	0.0366692	0.144349	0.265547	0.266909	0.323196	10383620	0.53547	0	0
2001	2018	9	37	0.0689803	0.226681	0.282269	0.321179	0.100891	0.317835	0.240828	0.264802	0.176535	0.476696	0.523304	0.0232474	0.187432	0.742826	0.0464947	0.493927	0.506073	0.028103	0.150247	0.251912	0.276203	0.321637	10383620	0.432135	0	0
2002	2018	10	37	0.0641929	0.214279	0.285621	0.326147	0.109759	0.325823	0.236742	0.272097	0.165338	0.490193	0.509807	0.027383	0.183362	0.74662	0.0426343	0.511628	0.488372	0.0384058	0.150301	0.263135	0.276486	0.310078	10383620	0.502274	0	0
2003	2018	11	37	0.0640678	0.206119	0.310217	0.316213	0.103384	0.316239	0.238248	0.271724	0.173789	0.486634	0.513366	0.0231481	0.167023	0.777066	0.0327635	0.516285	0.483715	0.0277778	0.142165	0.270687	0.273768	0.31338	10383620	0.529287	0	0
2004	2018	12	37	0.0692462	0.192864	0.295629	0.3316	0.110661	0.310519	0.244597	0.268732	0.176153	0.490958	0.509042	0.0284582	0.174352	0.764409	0.032781	0.526617	0.473383	0.0383747	0.143423	0.274527	0.278047	0.304004	10383620	0.433401	0	0
2005	2019	1	37	0.0713723	0.184425	0.309557	0.3334	0.101246	0.303893	0.262437	0.260274	0.173396	0.489976	0.510024	0.0328046	0.185292	0.750541	0.0313627	0.533835	0.466165	0.0503759	0.149049	0.27908	0.267581	0.30429	10488084	0.536702	0	0
2006	2019	2	37	0.0670398	0.190026	0.322392	0.314178	0.106364	0.301192	0.264717	0.256771	0.17732	0.492041	0.507959	0.0339473	0.178043	0.745034	0.0429758	0.531934	0.468066	0.0447761	0.151407	0.280482	0.269763	0.298347	10488084	0.527539	0	0
2007	2019	3	37	0.068647	0.196244	0.31226	0.311975	0.110874	0.298125	0.275054	0.25739	0.16943	0.493115	0.506885	0.0349676	0.197909	0.722062	0.0450613	0.514764	0.485236	0.0434468	0.155575	0.275892	0.272367	0.296166	10488084	0.421603	0	0
2008	2019	4	37	0.0610983	0.194092	0.303739	0.348617	0.0924542	0.297211	0.271091	0.260148	0.17155	0.493095	0.506905	0.0307095	0.199435	0.726791	0.0430639	0.514137	0.485863	0.0323276	0.149195	0.268378	0.286646	0.295781	10488084	0.521155	0	0
2009	2019	5	37	0.0547832	0.194221	0.291655	0.34947	0.10987	0.290228	0.259368	0.272961	0.177443	0.499034	0.500966	0.0393093	0.20022	0.723733	0.0367377	0.522595	0.477405	0.0376384	0.140492	0.271141	0.286801	0.301566	10488084	0.493705	0	0
2010	2019	6	37	0.0531045	0.208143	0.275713	0.351521	0.111519	0.277113	0.256918	0.278235	0.187734	0.493711	0.506289	0.0325355	0.185864	0.74196	0.039641	0.521759	0.478241	0.0466321	0.144011	0.261552	0.281292	0.313145	10488084	0.401354	0	0
2011	2019	7	37	0.0674666	0.219031	0.254755	0.343814	0.114933	0.287754	0.249437	0.261458	0.201352	0.489076	0.510924	0.0338092	0.197596	0.713373	0.0552216	0.505027	0.494973	0.037123	0.135283	0.273309	0.269196	0.322212	10488084	0.535255	0	0
2012	2019	8	37	0.0649106	0.235511	0.25225	0.314562	0.132765	0.301219	0.237624	0.260853	0.200305	0.477999	0.522001	0.0323686	0.193831	0.718583	0.0552171	0.504425	0.495575	0.042623	0.144853	0.265487	0.262226	0.327434	10488084	0.537633	0	0
2013	2019	9	37	0.0562101	0.250061	0.266639	0.30529	0.121799	0.318035	0.236285	0.256364	0.189315	0.476269	0.523731	0.0276085	0.187522	0.72535	0.0595195	0.491723	0.508277	0.0350467	0.165101	0.258613	0.268009	0.308277	10488084	0.435062	0	0
2014	2019	10	37	0.0539688	0.231977	0.259713	0.331082	0.123259	0.320742	0.242043	0.258482	0.178734	0.48188	0.51812	0.0272823	0.185729	0.734173	0.0528157	0.501526	0.498474	0.0368421	0.148713	0.274313	0.265591	0.311382	10488084	0.521666	0	0
2015	2019	11	37	0.0503263	0.231185	0.280269	0.309347	0.128872	0.311469	0.245878	0.256504	0.186149	0.477996	0.522004	0.0344449	0.175156	0.747527	0.0428728	0.508197	0.491803	0.0285714	0.149362	0.278233	0.266393	0.306011	10488084	0.534481	0	0
2016	2019	12	37	0.0421909	0.229291	0.265494	0.336124	0.1269	0.302709	0.25366	0.261347	0.182284	0.486646	0.513354	0.034041	0.187408	0.737189	0.0413616	0.501343	0.498657	0.0336649	0.141003	0.28111	0.278424	0.299463	10488084	0.448441	0	0
2017	2020	1	37	0.0432161	0.206084	0.278999	0.346938	0.124763	0.298162	0.254044	0.265441	0.182353	0.490517	0.509483	0.0294118	0.201838	0.731618	0.0371324	0.521642	0.478358	0.0401211	0.138777	0.282909	0.275324	0.30299	10600823	0.540318	0	0
2018	2020	2	37	0.0405275	0.194726	0.30836	0.330707	0.12568	0.294791	0.261175	0.263391	0.180643	0.485077	0.514923	0.0380495	0.193572	0.731068	0.0373107	0.536761	0.463239	0.0289193	0.128101	0.28101	0.287325	0.303563	10600823	0.547032	0	0
2019	2020	3	37	0.0419091	0.202926	0.285605	0.351488	0.118072	0.285774	0.252301	0.271967	0.189958	0.489879	0.510121	0.0364017	0.194142	0.729707	0.039749	0.548306	0.451694	0.0391111	0.131512	0.26606	0.290339	0.312089	10600823	0.39993	1427	0.134612
2020	2020	4	37	0.0392808	0.188899	0.291996	0.336897	0.142927	0.274955	0.253119	0.270499	0.201426	0.484046	0.515954	0.0365419	0.184938	0.745544	0.0329768	0.566631	0.433369	0.126008	0.128927	0.274648	0.267606	0.328819	10600823	0.545493	9280	0.875404
2021	2020	5	37	0.0378796	0.158975	0.293133	0.341621	0.168392	0.277271	0.248919	0.265738	0.208073	0.494813	0.505187	0.0490149	0.16963	0.74099	0.0403652	0.56	0.44	0.128998	0.129275	0.270145	0.26029	0.34029	10600823	0.523023	17975	1.69562
2022	2020	6	37	0.0375963	0.175764	0.294353	0.331919	0.160369	0.277342	0.250131	0.241235	0.231293	0.480765	0.519235	0.0376766	0.186813	0.722658	0.0528519	0.540013	0.459987	0.0846682	0.135476	0.260239	0.259609	0.344675	10600823	0.417667	36280	3.42238
2023	2020	7	37	0.0452927	0.17285	0.292872	0.311855	0.177131	0.274219	0.241398	0.243515	0.240868	0.480074	0.519926	0.0269984	0.172578	0.739545	0.0608788	0.512041	0.487959	0.0883028	0.125475	0.273131	0.254119	0.347275	10600823	0.538994	57791	5.45156
2024	2020	8	37	0.0580398	0.166967	0.286006	0.327913	0.161075	0.27633	0.23097	0.25391	0.23879	0.479613	0.520387	0.0265902	0.172054	0.740876	0.0604797	0.536616	0.463384	0.0695755	0.117424	0.267045	0.253788	0.361742	10600823	0.524087	47557	4.48616
2025	2020	9	37	0.0602065	0.190183	0.26978	0.347186	0.132645	0.282793	0.246142	0.249228	0.221836	0.476141	0.523859	0.029321	0.190586	0.727623	0.0524691	0.520283	0.479717	0.0706985	0.128774	0.283491	0.257075	0.33066	10600823	0.431303	40096	3.78235
2026	2020	10	37	0.0556272	0.212732	0.288356	0.33822	0.105065	0.284906	0.246038	0.248302	0.220755	0.482634	0.517366	0.0350943	0.19283	0.721887	0.0501887	0.51497	0.48503	0.0557404	0.132197	0.288807	0.252418	0.326578	10600823	0.517976	63501	5.9902
2027	2020	11	37	0.0521741	0.215246	0.291839	0.328209	0.112531	0.289877	0.246933	0.247316	0.215874	0.475504	0.524496	0.0402607	0.197469	0.726994	0.0352761	0.512354	0.487646	0.0537815	0.144988	0.289977	0.255012	0.310023	10600823	0.512368	91865	8.66584
2028	2020	12	37	0.0572934	0.221959	0.282685	0.341592	0.0964709	0.277733	0.247773	0.259919	0.214575	0.484211	0.515789	0.0303644	0.202429	0.725911	0.0412955	0.491501	0.508499	0.0505137	0.139388	0.292375	0.269063	0.299174	10600823	0.436335	182499	17.2156
2029	2021	1	37	0.0621196	0.197459	0.286191	0.349985	0.104246	0.284446	0.248167	0.262833	0.204554	0.481866	0.518134	0.0243149	0.207256	0.729448	0.0389811	0.505102	0.494898	0.0526316	0.140074	0.28525	0.270408	0.304267	10600823	0.581121	212661	20.0608
2030	2021	2	37	0.0680999	0.186469	0.283596	0.33401	0.127824	0.288711	0.247521	0.270404	0.193364	0.48494	0.51506	0.0347063	0.198322	0.724638	0.0423341	0.512385	0.487615	0.0484653	0.138532	0.288532	0.266514	0.306422	10600823	0.470547	94411	8.90601
2031	2021	3	37	0.0691514	0.193564	0.292737	0.319664	0.124884	0.289745	0.249333	0.273732	0.18719	0.488701	0.511299	0.0362181	0.185665	0.729699	0.0484178	0.521419	0.478581	0.0311475	0.129894	0.279595	0.270843	0.319668	10600823	0.42529	51221	4.83179
2032	2021	4	37	0.0533001	0.188328	0.310925	0.315586	0.131861	0.281419	0.250193	0.271396	0.196993	0.487874	0.512126	0.038936	0.17579	0.739013	0.0462606	0.535996	0.464004	0.039834	0.130516	0.28379	0.262425	0.32327	10600823	0.533729	54248	5.11734
2033	2021	5	37	0.056378	0.190291	0.279808	0.315493	0.15803	0.286759	0.251732	0.268283	0.193226	0.494786	0.505214	0.0408006	0.167052	0.73903	0.0531178	0.513116	0.486884	0.0421836	0.14404	0.287621	0.241601	0.326737	10600823	0.55599	31521	2.97345
2034	2021	6	37	0.0453719	0.20412	0.295221	0.313543	0.141744	0.28707	0.255042	0.250692	0.207197	0.485742	0.514258	0.0340055	0.173586	0.747726	0.0446817	0.503563	0.496437	0.050791	0.145368	0.28361	0.253207	0.317815	10600823	0.442341	12266	1.15708
2035	2021	7	37	0.048728	0.213555	0.268693	0.343841	0.125183	0.286552	0.250977	0.249023	0.213448	0.49192	0.50808	0.03362	0.169273	0.750977	0.0461298	0.499057	0.500943	0.0539867	0.144811	0.285849	0.261792	0.307547	10600823	0.536146	43569	4.10996
2036	2021	8	37	0.0524094	0.18426	0.267706	0.369552	0.126073	0.288117	0.256353	0.244395	0.211136	0.481428	0.518572	0.0369955	0.170777	0.748505	0.043722	0.506095	0.493905	0.048174	0.137246	0.302032	0.247404	0.313318	10600823	0.551469	168128	15.8599
2037	2021	9	37	0.0432082	0.173378	0.274985	0.382199	0.12623	0.292066	0.253737	0.237256	0.216941	0.469104	0.530896	0.0421617	0.169414	0.751629	0.0367957	0.50932	0.49068	0.0452381	0.124884	0.294501	0.255825	0.32479	10600823	0.452532	180489	17.0259
2038	2021	10	37	0.0507033	0.176458	0.264978	0.374804	0.133057	0.290556	0.250571	0.239528	0.219345	0.476168	0.523832	0.0510282	0.171744	0.739147	0.0380807	0.521719	0.478281	0.0335241	0.126155	0.295287	0.238909	0.339649	10600823	0.454142	79066	7.45848
2039	2021	11	37	0.0460445	0.1873	0.275779	0.347577	0.1433	0.289764	0.244488	0.241732	0.224016	0.466342	0.533658	0.0511811	0.187795	0.724803	0.0362205	0.517986	0.482014	0.0361041	0.126139	0.293046	0.247002	0.333813	10600823	0.48721	52652	4.96678
2040	2021	12	37	0.0466292	0.20102	0.261299	0.350159	0.140893	0.285197	0.242961	0.259051	0.212792	0.47157	0.52843	0.039823	0.17498	0.747385	0.0378117	0.53382	0.46618	0.0289116	0.128954	0.292457	0.258881	0.319708	10600823	0.388198	166989	15.7525
2041	2017	1	38	0.0927779	0.147752	0.241064	0.427741	0.0906651	0.318794	0.260097	0.263328	0.157781	0.511204	0.488796	0.0107701	0.0188476	0.909532	0.0608508	0.566934	0.433066	0.0359223	0.120482	0.277108	0.329317	0.273092	755393	0.516604	0	0
2042	2017	2	38	0.07251	0.159709	0.253078	0.431133	0.0835702	0.303328	0.258047	0.268412	0.170213	0.520138	0.479862	0.0136388	0.0185488	0.913257	0.0545554	0.586532	0.413468	0.0322896	0.107744	0.280808	0.321886	0.289562	755393	0.50579	0	0
2043	2017	3	38	0.0558741	0.185237	0.2513	0.433501	0.0740875	0.310497	0.259116	0.261326	0.169061	0.522701	0.477299	0.0154696	0.0220994	0.903867	0.0585635	0.582471	0.417529	0.0269461	0.109041	0.274672	0.31815	0.298137	755393	0.386519	0	0
2044	2017	4	38	0.0654447	0.179717	0.243071	0.42177	0.0899968	0.318753	0.262985	0.246036	0.172225	0.522546	0.477454	0.0164024	0.0344451	0.889557	0.0595954	0.551256	0.448744	0.0265036	0.112695	0.279022	0.316361	0.291921	755393	0.530123	0	0
2045	2017	5	38	0.0671971	0.173798	0.222877	0.431127	0.105002	0.326203	0.268984	0.247059	0.157754	0.515852	0.484148	0.0112299	0.0326203	0.882353	0.0737968	0.543507	0.456493	0.0152594	0.119143	0.272423	0.309237	0.299197	755393	0.498133	0	0
2046	2017	6	38	0.0701347	0.154827	0.234652	0.421717	0.11867	0.328782	0.284139	0.238971	0.148109	0.507847	0.492153	0.00840336	0.0278361	0.886029	0.0777311	0.543086	0.456914	0.0243665	0.112892	0.279225	0.311289	0.296593	755393	0.376523	0	0
2047	2017	7	38	0.0663079	0.134489	0.243198	0.451282	0.104722	0.32452	0.279419	0.238984	0.157076	0.504131	0.495869	0.0114049	0.0290306	0.898393	0.0611716	0.539159	0.460841	0.0218778	0.0970874	0.271845	0.330097	0.300971	755393	0.530339	0	0
2048	2017	8	38	0.0566939	0.127204	0.243737	0.449388	0.122977	0.315133	0.276131	0.25273	0.156006	0.506271	0.493729	0.0109204	0.0306812	0.890276	0.0681227	0.557302	0.442698	0.0249077	0.0943026	0.261297	0.333988	0.310413	755393	0.540032	0	0
2049	2017	9	38	0.0618268	0.144566	0.248127	0.45457	0.0909109	0.315762	0.275969	0.245478	0.162791	0.512361	0.487639	0.0222222	0.0299742	0.876486	0.0713178	0.587508	0.412492	0.0196998	0.104099	0.258295	0.351984	0.285621	755393	0.445123	0	0
2050	2017	10	38	0.0483608	0.139061	0.242407	0.470037	0.100134	0.315185	0.26973	0.254246	0.160839	0.512975	0.487025	0.01998	0.0354645	0.884615	0.0599401	0.586875	0.413125	0.0185676	0.103125	0.258125	0.3475	0.29125	755393	0.511039	0	0
2051	2017	11	38	0.0499437	0.145161	0.254105	0.446011	0.104779	0.309664	0.27496	0.255206	0.160171	0.509281	0.490719	0.0181527	0.0277629	0.877736	0.0763481	0.586436	0.413564	0.023692	0.113032	0.258644	0.338431	0.289894	755393	0.554351	0	0
2052	2017	12	38	0.0612025	0.168411	0.254657	0.426458	0.0892708	0.332088	0.257875	0.251468	0.158569	0.509672	0.490328	0.0138815	0.0352376	0.875601	0.0752803	0.57095	0.42905	0.0266667	0.117805	0.26506	0.351406	0.26573	755393	0.455462	0	0
2053	2018	1	38	0.0437349	0.164948	0.260245	0.434736	0.0963367	0.319398	0.270903	0.264771	0.144928	0.500583	0.499417	0.0083612	0.0295429	0.90078	0.0613155	0.557639	0.442361	0.035035	0.107639	0.270139	0.336111	0.286111	760077	0.551369	0	0
2054	2018	2	38	0.0640557	0.167616	0.263595	0.426735	0.0779987	0.3307	0.274831	0.247178	0.147291	0.513956	0.486044	0.015237	0.0332957	0.876975	0.0744921	0.549286	0.450714	0.0337553	0.112857	0.272143	0.337143	0.277857	760077	0.526608	0	0
2055	2018	3	38	0.0723323	0.171232	0.258831	0.414249	0.0833569	0.324417	0.265794	0.260672	0.149118	0.52163	0.47837	0.0159363	0.0358566	0.875925	0.0722823	0.549858	0.450142	0.0250545	0.11396	0.287037	0.32265	0.276353	760077	0.397234	0	0
2056	2018	4	38	0.0672474	0.15049	0.25486	0.430825	0.0965779	0.315265	0.277655	0.257743	0.149336	0.52897	0.47103	0.0210177	0.0298673	0.882743	0.0663717	0.555102	0.444898	0.0346639	0.119728	0.290476	0.319728	0.270068	760077	0.581943	0	0
2057	2018	5	38	0.0651346	0.137147	0.22956	0.464124	0.104035	0.313319	0.265284	0.2631	0.158297	0.519847	0.480153	0.0158297	0.0316594	0.878275	0.0742358	0.565159	0.434841	0.0256937	0.122215	0.268737	0.309926	0.299122	760077	0.506144	0	0
2058	2018	6	38	0.049716	0.12887	0.255562	0.429253	0.136599	0.301714	0.264571	0.264571	0.169143	0.519472	0.480528	0.0131429	0.0262857	0.885714	0.0748571	0.557033	0.442967	0.0350691	0.113366	0.286914	0.312806	0.286914	760077	0.38196	0	0
2059	2018	7	38	0.0433467	0.127645	0.248807	0.46058	0.119621	0.291667	0.262324	0.268779	0.17723	0.514095	0.485905	0.0176056	0.0264085	0.884977	0.0710094	0.557541	0.442459	0.0236305	0.0986419	0.270908	0.339528	0.290922	760077	0.544709	0	0
2060	2018	8	38	0.0482406	0.118049	0.270338	0.42806	0.135313	0.284429	0.273187	0.270939	0.171445	0.511258	0.488742	0.0134907	0.034851	0.86959	0.0820686	0.548387	0.451613	0.0336049	0.0933425	0.271791	0.344544	0.290323	760077	0.546668	0	0
2061	2018	9	38	0.0558906	0.133606	0.259505	0.419914	0.131085	0.296849	0.26534	0.250415	0.187396	0.522481	0.477519	0.016031	0.0375898	0.881703	0.0646766	0.550102	0.449898	0.0282427	0.0933879	0.278119	0.35651	0.271984	760077	0.456485	0	0
2062	2018	10	38	0.0530265	0.142468	0.247234	0.444103	0.113169	0.314208	0.252459	0.250273	0.18306	0.512469	0.487531	0.0136612	0.0344262	0.888525	0.063388	0.554036	0.445964	0.0167189	0.0957592	0.259234	0.359097	0.28591	760077	0.541397	0	0
2063	2018	11	38	0.0432034	0.145136	0.262057	0.446131	0.103473	0.320611	0.258997	0.239368	0.181025	0.508111	0.491889	0.0119956	0.0278081	0.889858	0.0703381	0.53705	0.46295	0.0175801	0.0992522	0.267165	0.343984	0.289599	760077	0.550841	0	0
2064	2018	12	38	0.0464212	0.153114	0.255718	0.462615	0.0821326	0.336475	0.263304	0.226718	0.173503	0.508448	0.491552	0.0149667	0.0354767	0.89745	0.0521064	0.526426	0.473574	0.0189274	0.11057	0.275382	0.335883	0.278164	760077	0.469497	0	0
2065	2019	1	38	0.04721	0.135207	0.259121	0.472207	0.0862552	0.330915	0.271205	0.232143	0.165737	0.506222	0.493778	0.0100446	0.0412946	0.893973	0.0546875	0.511806	0.488194	0.0289133	0.0972222	0.259722	0.334722	0.308333	762062	0.546596	0	0
2066	2019	2	38	0.0494536	0.118547	0.236228	0.502415	0.0933563	0.314898	0.277088	0.244357	0.163657	0.514196	0.485804	0.00846501	0.0395034	0.900113	0.0519187	0.52573	0.47427	0.0279441	0.0987483	0.267733	0.332406	0.301113	762062	0.559855	0	0
2067	2019	3	38	0.0427785	0.115629	0.230259	0.508685	0.102649	0.32526	0.275087	0.240484	0.15917	0.516322	0.483678	0.011534	0.0530565	0.872549	0.0628604	0.541126	0.458874	0.0312837	0.0966811	0.27417	0.330447	0.298701	762062	0.424859	0	0
2068	2019	4	38	0.0552232	0.112914	0.228403	0.499717	0.103742	0.308874	0.283276	0.245734	0.162116	0.522546	0.477454	0.0142207	0.0335609	0.889078	0.0631399	0.536739	0.463261	0.0282132	0.103569	0.275017	0.340098	0.281316	762062	0.588901	0	0
2069	2019	5	38	0.0417445	0.122248	0.24919	0.486612	0.100205	0.315848	0.269464	0.254003	0.160685	0.520967	0.479033	0.0132523	0.0270569	0.877968	0.0817228	0.548189	0.451811	0.0217617	0.120984	0.265208	0.331511	0.282297	762062	0.537439	0	0
2070	2019	6	38	0.0637827	0.129442	0.258351	0.439339	0.109086	0.328594	0.26435	0.251185	0.155872	0.522428	0.477572	0.0163244	0.031069	0.870458	0.0821485	0.528562	0.471438	0.0258449	0.118188	0.292186	0.313198	0.276428	762062	0.408688	0	0
2071	2019	7	38	0.0594744	0.136777	0.255238	0.43465	0.11386	0.308493	0.23726	0.279452	0.174795	0.516084	0.483916	0.0120548	0.0219178	0.878904	0.0871233	0.526564	0.473436	0.024819	0.0961668	0.29119	0.330868	0.281775	762062	0.501783	0	0
2072	2019	8	38	0.0439015	0.145212	0.263829	0.431933	0.115125	0.319582	0.248042	0.265796	0.16658	0.513076	0.486924	0.0140992	0.0214099	0.873629	0.0908616	0.503218	0.496782	0.0214844	0.105534	0.28121	0.326255	0.287001	762062	0.504397	0	0
2073	2019	9	38	0.0377139	0.149607	0.261152	0.412681	0.138846	0.310774	0.254467	0.259339	0.17542	0.505139	0.494861	0.0146183	0.0162426	0.894965	0.0741743	0.498999	0.501001	0.022335	0.100734	0.286858	0.33022	0.282188	762062	0.424115	0	0
2074	2019	10	38	0.0534696	0.129699	0.277288	0.417147	0.122396	0.324754	0.272727	0.232202	0.170318	0.496673	0.503327	0.0142388	0.0175246	0.900329	0.067908	0.500689	0.499311	0.0133607	0.10124	0.274793	0.338154	0.285813	762062	0.554478	0	0
2075	2019	11	38	0.0555912	0.144689	0.265401	0.405996	0.128323	0.311503	0.292141	0.228929	0.167426	0.510111	0.489889	0.013098	0.0193622	0.888383	0.0791572	0.504231	0.495769	0.0168067	0.110014	0.275035	0.318054	0.296897	762062	0.582291	0	0
2076	2019	12	38	0.0458597	0.140414	0.268121	0.405834	0.139772	0.318875	0.293669	0.21864	0.168816	0.521409	0.478591	0.014068	0.0381008	0.876905	0.0709261	0.542348	0.457652	0.0186199	0.104012	0.274146	0.314264	0.307578	762062	0.491933	0	0
2077	2020	1	38	0.0469177	0.130531	0.301262	0.395818	0.125471	0.326401	0.288273	0.20855	0.176776	0.520229	0.479771	0.0184864	0.05026	0.860196	0.0710572	0.510072	0.489928	0.0256959	0.108633	0.267626	0.344604	0.279137	765309	0.580718	0	0
2078	2020	2	38	0.0411853	0.126604	0.261356	0.435027	0.135828	0.314516	0.269585	0.230991	0.184908	0.521262	0.478738	0.0132488	0.0501152	0.884793	0.0518433	0.521429	0.478571	0.0342612	0.102143	0.27	0.332857	0.295	765309	0.549816	0	0
2079	2020	3	38	0.0413045	0.0985915	0.271116	0.446924	0.142064	0.306135	0.282311	0.229899	0.181656	0.526444	0.473556	0.0077427	0.0363311	0.907088	0.0488386	0.545387	0.454613	0.0264901	0.101845	0.264207	0.337269	0.296679	765309	0.40773	126	0.164639
2080	2020	4	38	0.0412718	0.0926969	0.24144	0.462514	0.162078	0.296163	0.278177	0.246403	0.179257	0.515502	0.484498	0.0101918	0.0341727	0.904077	0.0515588	0.537946	0.462054	0.0847652	0.101935	0.255208	0.328869	0.313988	765309	0.653117	941	1.22957
2081	2020	5	38	0.0416191	0.0964797	0.248208	0.469806	0.143887	0.293941	0.287343	0.242352	0.176365	0.51552	0.48448	0.0155969	0.0275945	0.904619	0.0521896	0.538064	0.461936	0.0809313	0.101996	0.274205	0.315595	0.308204	765309	0.551346	1510	1.97306
2082	2020	6	38	0.0393663	0.0904395	0.250117	0.46928	0.150796	0.295173	0.28651	0.235149	0.183168	0.529759	0.470241	0.0222772	0.0377475	0.888614	0.0513614	0.558531	0.441469	0.0635838	0.0986993	0.287682	0.3114	0.302219	765309	0.411061	999	1.30536
2083	2020	7	38	0.0339825	0.0977428	0.244833	0.481307	0.142135	0.317018	0.267501	0.239613	0.175868	0.51637	0.48363	0.0221969	0.0352874	0.878771	0.063745	0.546429	0.453571	0.0616366	0.085	0.278571	0.328571	0.307857	765309	0.50572	3026	3.95396
2084	2020	8	38	0.0597073	0.0880373	0.25784	0.48265	0.111765	0.314223	0.272326	0.246417	0.167034	0.513749	0.486251	0.0192944	0.03914	0.866593	0.0749724	0.532236	0.467764	0.0525253	0.0925926	0.277092	0.335391	0.294925	765309	0.514513	5398	7.05336
2085	2020	9	38	0.0554163	0.0952574	0.263792	0.469134	0.116401	0.320935	0.276302	0.24017	0.162593	0.50851	0.49149	0.00903294	0.0382572	0.871413	0.0812965	0.523396	0.476604	0.0396825	0.0975936	0.272727	0.348262	0.281417	765309	0.436617	10218	13.3515
2086	2020	10	38	0.0574363	0.0885909	0.270669	0.474638	0.108666	0.318506	0.279517	0.239429	0.162548	0.500387	0.499613	0.00878638	0.0334981	0.874245	0.0834706	0.522696	0.477304	0.0364372	0.0976616	0.268913	0.357634	0.275791	765309	0.565536	22825	29.8246
2087	2020	11	38	0.0591794	0.119399	0.242961	0.47641	0.102051	0.314613	0.288252	0.234957	0.162178	0.502256	0.497744	0.0148997	0.0320917	0.877937	0.0750716	0.514529	0.485471	0.0377358	0.106308	0.271439	0.341602	0.280652	765309	0.620205	34612	45.2262
2088	2020	12	38	0.0526079	0.126557	0.251864	0.464379	0.104593	0.320186	0.284803	0.218097	0.176914	0.506578	0.493422	0.0150812	0.0388631	0.881671	0.0643852	0.520115	0.479885	0.0384205	0.105603	0.278736	0.33477	0.280891	765309	0.510966	13115	17.1369
2089	2021	1	38	0.0450618	0.140736	0.275649	0.424988	0.113565	0.326966	0.272472	0.225281	0.175281	0.506502	0.493498	0.0179775	0.0460674	0.86573	0.0702247	0.507628	0.492372	0.0487552	0.103329	0.272538	0.351595	0.272538	765309	0.558917	4913	6.41963
2090	2021	2	38	0.0414046	0.174418	0.267078	0.409752	0.107348	0.323086	0.264014	0.231465	0.181435	0.512149	0.487851	0.0162749	0.045208	0.866184	0.0723327	0.505618	0.494382	0.0649203	0.101124	0.274157	0.353558	0.271161	765309	0.47338	2169	2.83415
2091	2021	3	38	0.0326472	0.171521	0.295419	0.378691	0.121721	0.332182	0.260794	0.221647	0.185377	0.520539	0.479461	0.0161197	0.0483592	0.868163	0.0673575	0.512337	0.487663	0.0434783	0.103048	0.273585	0.351959	0.271408	765309	0.429676	3447	4.50406
2092	2021	4	38	0.0254863	0.156285	0.296253	0.384929	0.137047	0.327577	0.251811	0.237883	0.18273	0.516731	0.483269	0.0111421	0.0428969	0.883565	0.0623955	0.510786	0.489214	0.0397422	0.107168	0.266527	0.347947	0.278358	765309	0.527282	4340	5.67091
2093	2021	5	38	0.0283721	0.140193	0.296777	0.402722	0.131935	0.318594	0.273243	0.236395	0.171769	0.518608	0.481392	0.0170068	0.0294785	0.891723	0.0617914	0.518781	0.481219	0.0249458	0.106308	0.274274	0.343728	0.275691	765309	0.494458	2323	3.03538
2094	2021	6	38	0.0425755	0.112162	0.300389	0.409118	0.135755	0.315029	0.282659	0.216763	0.185549	0.523024	0.476976	0.0236994	0.0323699	0.882659	0.0612717	0.541576	0.458424	0.0428101	0.103398	0.265365	0.342733	0.288503	765309	0.371803	756	0.987836
2095	2021	7	38	0.040329	0.104847	0.30785	0.426593	0.120381	0.317018	0.273762	0.229937	0.179283	0.520368	0.479632	0.018782	0.0387023	0.878201	0.0643142	0.545262	0.454738	0.0357895	0.103253	0.255304	0.340877	0.300566	765309	0.547199	940	1.22826
2096	2021	8	38	0.0426357	0.104859	0.300545	0.446319	0.105641	0.30326	0.273574	0.227008	0.196158	0.513162	0.486838	0.0168801	0.0372526	0.875437	0.0704307	0.565156	0.434844	0.0259179	0.107649	0.271246	0.325071	0.296034	765309	0.553204	6297	8.22805
2097	2021	9	38	0.0338601	0.0978557	0.286115	0.466161	0.116009	0.301444	0.274368	0.220217	0.203971	0.505823	0.494177	0.0156438	0.0288809	0.897112	0.0583634	0.566052	0.433948	0.021041	0.102583	0.275277	0.336531	0.285609	765309	0.46618	14853	19.4078
2098	2021	10	38	0.0363959	0.108392	0.284063	0.442722	0.128426	0.294326	0.27305	0.224586	0.208038	0.498329	0.501671	0.0118203	0.034279	0.892435	0.0614657	0.561099	0.438901	0.0164114	0.0845987	0.293565	0.340564	0.281273	765309	0.508819	15586	20.3656
2099	2021	11	38	0.0340386	0.109856	0.269154	0.451565	0.135385	0.294533	0.263962	0.234568	0.206937	0.495221	0.504779	0.0217519	0.0305703	0.895944	0.0517343	0.542999	0.457001	0.0205628	0.0810235	0.285714	0.347548	0.285714	765309	0.558004	14582	19.0537
2100	2021	12	38	0.0346321	0.105634	0.281036	0.451371	0.127327	0.30061	0.259756	0.225	0.214634	0.500854	0.499146	0.022561	0.022561	0.909146	0.0457317	0.541854	0.458146	0.0242494	0.0769806	0.275785	0.35725	0.289985	765309	0.4806	11650	15.2226
2101	2017	1	39	0.0712804	0.185828	0.270033	0.375878	0.0969806	0.316285	0.23251	0.280129	0.171076	0.485319	0.514681	0.0205761	0.105526	0.846855	0.0270429	0.500723	0.499277	0.0606421	0.140535	0.334899	0.26698	0.257587	11658609	2.14751	0	0
2102	2017	2	39	0.0722999	0.179332	0.291354	0.373098	0.083915	0.31834	0.24318	0.276843	0.161637	0.488752	0.511248	0.0185723	0.103598	0.851422	0.0264074	0.513134	0.486866	0.0632911	0.124505	0.336452	0.281396	0.257647	11658609	2.10648	0	0
2103	2017	3	39	0.0811035	0.179631	0.293103	0.361382	0.0847809	0.310202	0.237544	0.28618	0.166074	0.481437	0.518563	0.0192764	0.108837	0.84312	0.0287663	0.504879	0.495121	0.0547703	0.122515	0.345862	0.27069	0.260932	11658609	1.62533	0	0
2104	2017	4	39	0.0717521	0.174743	0.289064	0.379065	0.0853757	0.31179	0.23901	0.286463	0.162737	0.475734	0.524266	0.0189229	0.0882096	0.863755	0.0291121	0.509474	0.490526	0.0424555	0.128352	0.34537	0.264569	0.261709	11658609	2.11599	0	0
2105	2017	5	39	0.0662755	0.181421	0.27646	0.398254	0.0775894	0.304118	0.237059	0.294706	0.164118	0.476284	0.523716	0.0138235	0.100882	0.86	0.0252941	0.506952	0.493048	0.0481928	0.135116	0.354011	0.257041	0.253832	11658609	2.03806	0	0
2106	2017	6	39	0.0617404	0.19082	0.275656	0.403374	0.0684098	0.291395	0.221497	0.29388	0.193228	0.473804	0.526196	0.0164647	0.108419	0.852439	0.0226778	0.514019	0.485981	0.0549722	0.128598	0.35514	0.260935	0.255327	11658609	1.59534	0	0
2107	2017	7	39	0.0611592	0.182694	0.281659	0.414033	0.0604543	0.290802	0.227005	0.275008	0.207185	0.475849	0.524151	0.015175	0.106535	0.856922	0.0213688	0.505984	0.494016	0.0500618	0.118923	0.357143	0.255797	0.268138	11658609	1.19539	0	0
2108	2017	8	39	0.0647249	0.185507	0.280854	0.411659	0.0572547	0.288848	0.234613	0.269043	0.207495	0.479561	0.520439	0.0149299	0.102377	0.860451	0.0222425	0.522871	0.477129	0.0472292	0.126069	0.355894	0.247304	0.270733	11658609	1.2132	0	0
2109	2017	9	39	0.0577158	0.182576	0.293912	0.381531	0.0842654	0.292496	0.228178	0.267994	0.211332	0.482664	0.517336	0.0125574	0.111792	0.853292	0.0223583	0.528422	0.471578	0.0391304	0.130516	0.356395	0.238968	0.274121	11658609	1.00783	0	0
2110	2017	10	39	0.0772128	0.17284	0.288603	0.359084	0.102261	0.299548	0.234389	0.268778	0.197285	0.480503	0.519497	0.0165913	0.0935143	0.864857	0.0250377	0.514012	0.485988	0.0419916	0.136799	0.345133	0.242994	0.275074	11658609	1.56727	0	0
2111	2017	11	39	0.075962	0.164409	0.294147	0.364092	0.10139	0.30315	0.237432	0.264385	0.195033	0.482894	0.517106	0.0181708	0.0911569	0.86705	0.023622	0.520802	0.479198	0.0360636	0.137816	0.346211	0.251857	0.264116	11658609	1.65659	0	0
2112	2017	12	39	0.0781755	0.165776	0.290782	0.355677	0.10959	0.303077	0.24	0.259692	0.197231	0.483953	0.516047	0.0181538	0.107692	0.848	0.0261538	0.510373	0.489627	0.045108	0.135798	0.342135	0.252358	0.26971	11658609	1.33321	0	0
2113	2018	1	39	0.0903965	0.179008	0.247076	0.37636	0.107159	0.308026	0.226836	0.266501	0.198637	0.478016	0.521984	0.0198327	0.0920359	0.86489	0.0232414	0.518843	0.481157	0.0432503	0.128283	0.322802	0.271793	0.277122	11689442	1.7618	0	0
2114	2018	2	39	0.0711683	0.186135	0.257672	0.384706	0.100319	0.308215	0.222359	0.277641	0.191785	0.484131	0.515869	0.0188388	0.0911056	0.871526	0.01853	0.527197	0.472803	0.0458015	0.117535	0.341955	0.263598	0.276911	11689442	1.67802	0	0
2115	2018	3	39	0.0738744	0.179967	0.263553	0.384319	0.0982862	0.293421	0.232928	0.291862	0.18179	0.483487	0.516513	0.0187091	0.0901154	0.869972	0.0212036	0.527672	0.472328	0.0405904	0.113343	0.339272	0.259666	0.287718	11689442	1.28462	0	0
2116	2018	4	39	0.0721481	0.170642	0.266979	0.379469	0.110761	0.297255	0.232065	0.290393	0.180287	0.486503	0.513497	0.0212102	0.0826575	0.875234	0.0208983	0.520935	0.479065	0.0441989	0.12335	0.333082	0.263297	0.280272	11689442	2.1743	0	0
2117	2018	5	39	0.0646154	0.168442	0.288246	0.380393	0.0983038	0.303115	0.233333	0.285981	0.17757	0.481467	0.518533	0.0239875	0.0847352	0.867913	0.0233645	0.5233	0.4767	0.0428571	0.129106	0.343774	0.257066	0.270053	11689442	1.97905	0	0
2118	2018	6	39	0.0682962	0.164119	0.281994	0.390309	0.0952817	0.29924	0.231792	0.281191	0.187777	0.477694	0.522306	0.0253325	0.0953135	0.854972	0.0243825	0.521976	0.478024	0.0556962	0.128355	0.332555	0.256709	0.28238	11689442	1.55733	0	0
2119	2018	7	39	0.0628948	0.156354	0.292397	0.387269	0.101085	0.298274	0.22954	0.273977	0.19821	0.472383	0.527617	0.0223785	0.0891944	0.866368	0.0220588	0.522131	0.477869	0.0463269	0.120251	0.347434	0.242068	0.290247	11689442	1.23959	0	0
2120	2018	8	39	0.0516665	0.160194	0.293348	0.408178	0.0866139	0.307031	0.223672	0.266942	0.202354	0.479916	0.520084	0.0206809	0.087496	0.86987	0.0219535	0.527438	0.472562	0.0416947	0.120805	0.338334	0.239242	0.301619	11689442	1.21508	0	0
2121	2018	9	39	0.053473	0.153436	0.311067	0.390567	0.0914575	0.285624	0.231672	0.279911	0.202793	0.481052	0.518948	0.0193589	0.10219	0.857506	0.0209457	0.525233	0.474767	0.0389105	0.115683	0.348991	0.237966	0.29736	11689442	0.999289	0	0
2122	2018	10	39	0.0450384	0.178913	0.300849	0.369556	0.105644	0.279545	0.227922	0.287338	0.205195	0.483019	0.516981	0.0204545	0.0818182	0.871753	0.025974	0.521226	0.478774	0.042876	0.124214	0.346698	0.246855	0.282233	11689442	1.69422	0	0
2123	2018	11	39	0.0575324	0.175246	0.27514	0.372001	0.12008	0.284806	0.217202	0.300535	0.197456	0.492139	0.507861	0.022423	0.0947122	0.854752	0.0281125	0.524756	0.475244	0.0373388	0.128247	0.331575	0.272727	0.267451	11689442	1.74574	0	0
2124	2018	12	39	0.0604482	0.170557	0.264606	0.377287	0.127102	0.282145	0.222518	0.293138	0.202199	0.491763	0.508237	0.0249833	0.0766156	0.873418	0.0249833	0.531941	0.468059	0.0483546	0.126959	0.327843	0.267979	0.27722	11689442	1.40223	0	0
2125	2019	1	39	0.0463676	0.178884	0.245897	0.409835	0.119017	0.291818	0.234184	0.285194	0.188804	0.488079	0.511921	0.0274925	0.0758529	0.867175	0.02948	0.536145	0.463855	0.0434496	0.131727	0.303213	0.280723	0.284337	11689100	1.65776	0	0
2126	2019	2	39	0.0429506	0.183334	0.276921	0.385193	0.111601	0.284937	0.229854	0.291057	0.194152	0.478747	0.521253	0.0299218	0.0792248	0.865352	0.0255015	0.543164	0.456836	0.0387492	0.127633	0.320116	0.273441	0.27881	11689100	1.64253	0	0
2127	2019	3	39	0.0338696	0.174394	0.281641	0.405472	0.104624	0.290249	0.239529	0.281086	0.189136	0.474065	0.525935	0.0297775	0.082788	0.861584	0.0258508	0.543329	0.456671	0.030363	0.128174	0.320838	0.260379	0.290609	11689100	1.2794	0	0
2128	2019	4	39	0.0443592	0.172791	0.289485	0.386832	0.106533	0.288192	0.230153	0.28519	0.196464	0.474937	0.525063	0.0293529	0.087058	0.857572	0.0260173	0.542311	0.457689	0.0292916	0.127746	0.325061	0.265663	0.28153	11689100	2.17518	0	0
2129	2019	5	39	0.0520218	0.1717	0.297741	0.37503	0.103506	0.295716	0.229188	0.276907	0.198189	0.471551	0.528449	0.0289098	0.0867294	0.863811	0.0205503	0.523932	0.476068	0.0380395	0.132051	0.350427	0.254274	0.263248	11689100	2.01811	0	0
2130	2019	6	39	0.0414747	0.177166	0.277744	0.387244	0.116372	0.296526	0.226694	0.27795	0.19883	0.479973	0.520027	0.0285518	0.0880633	0.861025	0.0223598	0.534687	0.465313	0.0406897	0.11802	0.338832	0.252115	0.291032	11689100	1.64917	0	0
2131	2019	7	39	0.0419662	0.164627	0.302276	0.373066	0.118065	0.29576	0.217511	0.279559	0.20717	0.482119	0.517881	0.0206825	0.0865219	0.867977	0.024819	0.518007	0.481993	0.0505119	0.11474	0.348827	0.250838	0.285595	11689100	1.23939	0	0
2132	2019	8	39	0.0408616	0.161687	0.28295	0.405495	0.109007	0.29772	0.217421	0.286492	0.198367	0.475874	0.524126	0.0265396	0.0993535	0.850629	0.0234774	0.509294	0.490706	0.0388889	0.116481	0.344073	0.264354	0.275093	11689100	1.26054	0	0
2133	2019	9	39	0.037091	0.158014	0.268174	0.407956	0.128766	0.296064	0.218657	0.281178	0.204102	0.481266	0.518734	0.0301025	0.0922924	0.854449	0.0231558	0.51798	0.48202	0.0389001	0.114747	0.334141	0.263434	0.287677	11689100	1.02887	0	0
2134	2019	10	39	0.0432404	0.14982	0.27468	0.406581	0.125678	0.291804	0.221745	0.280568	0.205882	0.484621	0.515379	0.0337079	0.0912095	0.847654	0.0274289	0.517491	0.482509	0.0306667	0.110173	0.339365	0.272618	0.277845	11689100	1.61264	0	0
2135	2019	11	39	0.050131	0.145682	0.247709	0.404958	0.151521	0.283904	0.223973	0.283219	0.208904	0.496008	0.503992	0.034589	0.0910959	0.841438	0.0328767	0.527303	0.472697	0.0354465	0.108795	0.325552	0.276365	0.289287	11689100	1.72654	0	0
2136	2019	12	39	0.0620509	0.146172	0.234243	0.395827	0.161707	0.282353	0.230104	0.275779	0.211765	0.499289	0.500711	0.0283737	0.0820069	0.855709	0.03391	0.532604	0.467396	0.034153	0.10854	0.331931	0.257888	0.301641	11689100	1.39364	0	0
2137	2020	1	39	0.0555236	0.163713	0.217772	0.414274	0.148718	0.289335	0.239704	0.285463	0.185498	0.492148	0.507852	0.0200634	0.0862372	0.853925	0.0397747	0.520478	0.479522	0.0539986	0.117321	0.320819	0.264932	0.296928	11693217	1.76246	0	0
2138	2020	2	39	0.0604327	0.165405	0.227721	0.400859	0.145582	0.280591	0.237342	0.28481	0.197257	0.499272	0.500728	0.0218003	0.080872	0.861814	0.0355134	0.513479	0.486521	0.0473251	0.127633	0.317186	0.257372	0.29781	11693217	1.73744	0	0
2139	2020	3	39	0.0660953	0.175046	0.243692	0.394475	0.120691	0.294207	0.235518	0.265625	0.204649	0.479525	0.520475	0.0255335	0.0914634	0.849848	0.0331555	0.523655	0.476345	0.0515464	0.140074	0.316327	0.247217	0.296382	11693217	1.28513	2199	0.188058
2140	2020	4	39	0.0574302	0.181132	0.23023	0.393457	0.137751	0.277937	0.229636	0.273844	0.218584	0.488128	0.511872	0.025788	0.0908719	0.850184	0.033156	0.53225	0.46775	0.161348	0.14131	0.30773	0.254554	0.296406	11693217	2.30098	15828	1.35361
2141	2020	5	39	0.0577327	0.16598	0.24636	0.408968	0.120959	0.278005	0.217498	0.269828	0.234669	0.49463	0.50537	0.0212592	0.0887163	0.866312	0.0237122	0.52921	0.47079	0.138596	0.135002	0.33677	0.254786	0.273441	11693217	2.06419	17486	1.4954
2142	2020	6	39	0.0659133	0.151984	0.254167	0.39796	0.129976	0.287252	0.221026	0.258692	0.23303	0.487268	0.512732	0.0215232	0.0831954	0.874586	0.0206954	0.534639	0.465361	0.10195	0.134036	0.328815	0.254016	0.283133	11693217	1.59342	16276	1.39192
2143	2020	7	39	0.0601917	0.138965	0.25742	0.398628	0.144795	0.283201	0.208004	0.266931	0.241865	0.489114	0.510886	0.0127529	0.091029	0.865875	0.030343	0.524267	0.475733	0.0966543	0.1248	0.317867	0.2624	0.294933	11693217	1.31049	39370	3.36691
2144	2020	8	39	0.0524697	0.151306	0.273547	0.394983	0.127693	0.298209	0.20908	0.261558	0.231154	0.472708	0.527292	0.0112453	0.100791	0.860058	0.027905	0.523226	0.476774	0.0821678	0.123532	0.31904	0.266973	0.290454	11693217	1.3139	31998	2.73646
2145	2020	9	39	0.0573993	0.153899	0.279036	0.383447	0.126219	0.301615	0.226124	0.25632	0.215941	0.481637	0.518363	0.0175562	0.101124	0.851826	0.0294944	0.517672	0.482328	0.070073	0.125431	0.328879	0.261207	0.284483	11693217	1.10194	30830	2.63657
2146	2020	10	39	0.0551154	0.146942	0.255384	0.410576	0.131983	0.287543	0.229066	0.268166	0.215225	0.492564	0.507436	0.0252595	0.0923875	0.8609	0.0214533	0.525424	0.474576	0.0550646	0.111616	0.323274	0.269119	0.29599	11693217	1.70458	61710	5.27742
2147	2020	11	39	0.053028	0.163985	0.267903	0.388985	0.126099	0.293529	0.241688	0.261351	0.203432	0.488843	0.511157	0.0243118	0.0911691	0.861995	0.0225241	0.519107	0.480893	0.0467626	0.113783	0.33362	0.264491	0.288106	11693217	1.72833	205366	17.5628
2148	2020	12	39	0.0473645	0.169076	0.269655	0.372963	0.140942	0.289057	0.238661	0.258819	0.213463	0.494457	0.505543	0.024838	0.0842333	0.86897	0.0219582	0.530329	0.469671	0.0466165	0.102253	0.346187	0.259532	0.292028	11693217	1.43996	279317	23.8871
2149	2021	1	39	0.042546	0.183047	0.260062	0.384559	0.129786	0.299892	0.240561	0.258181	0.201366	0.489114	0.510886	0.0201366	0.0909745	0.866595	0.0222941	0.522081	0.477919	0.0536254	0.118496	0.339746	0.247923	0.293835	11693217	1.66993	195412	16.7116
2150	2021	2	39	0.0456714	0.188114	0.258863	0.377614	0.129737	0.287671	0.230285	0.264717	0.217327	0.487835	0.512165	0.0199926	0.104406	0.85672	0.0188819	0.499106	0.500894	0.0525903	0.124776	0.343918	0.241503	0.289803	11693217	1.3628	71630	6.12577
2151	2021	3	39	0.0535151	0.175629	0.261462	0.398426	0.110968	0.27988	0.224054	0.264519	0.231547	0.495858	0.504142	0.0187336	0.101161	0.855751	0.0243537	0.505178	0.494822	0.0419693	0.131923	0.348041	0.248537	0.271499	11693217	1.28633	50144	4.2883
2152	2021	4	39	0.0566772	0.17144	0.256827	0.39626	0.118795	0.283593	0.230883	0.263549	0.221975	0.492854	0.507146	0.0237565	0.104306	0.851522	0.0204157	0.497992	0.502008	0.047729	0.141008	0.331548	0.257921	0.269523	11693217	2.11052	54746	4.68186
2153	2021	5	39	0.0598811	0.164924	0.255739	0.395134	0.124322	0.273873	0.224599	0.263178	0.23835	0.492275	0.507725	0.0290298	0.091673	0.859053	0.0202445	0.525308	0.474692	0.0537897	0.127679	0.336525	0.261286	0.27451	11693217	2.07603	29932	2.55977
2154	2021	6	39	0.0532549	0.186578	0.261863	0.373247	0.125057	0.280048	0.230464	0.254661	0.234827	0.491596	0.508404	0.0226101	0.0987703	0.848076	0.0305434	0.520893	0.479107	0.0663391	0.119658	0.349953	0.260209	0.27018	11693217	1.65632	9080	0.776519
2155	2021	7	39	0.0487646	0.163101	0.246364	0.407715	0.134056	0.268952	0.219758	0.273387	0.237903	0.497147	0.502853	0.0233871	0.108871	0.843548	0.0241935	0.530681	0.469319	0.0592593	0.120805	0.34372	0.246884	0.288591	11693217	1.40351	17711	1.51464
2156	2021	8	39	0.0451403	0.16671	0.238356	0.421653	0.128141	0.286517	0.22809	0.268539	0.216854	0.494493	0.505507	0.0273408	0.10412	0.838951	0.029588	0.531617	0.468383	0.045107	0.122855	0.331978	0.247967	0.2972	11693217	1.38768	91623	7.83557
2157	2021	9	39	0.0588841	0.170922	0.257326	0.396239	0.116629	0.292029	0.239894	0.256517	0.21156	0.498841	0.501159	0.0324896	0.108047	0.827352	0.0321118	0.505737	0.494263	0.0408635	0.129417	0.337311	0.254704	0.278568	11693217	1.15374	193072	16.5115
2158	2021	10	39	0.0563974	0.160915	0.259013	0.39727	0.126405	0.286298	0.234683	0.258448	0.220572	0.489148	0.510852	0.0285926	0.107687	0.835871	0.02785	0.510667	0.489333	0.0374532	0.126667	0.322667	0.268	0.282667	11693217	1.72087	131355	11.2334
2159	2021	11	39	0.0548836	0.16975	0.258602	0.393698	0.123066	0.281377	0.243725	0.261538	0.21336	0.484024	0.515976	0.0336032	0.0894737	0.849798	0.0271255	0.50385	0.49615	0.037751	0.12512	0.328681	0.271415	0.274783	11693217	1.79368	144890	12.3909
2160	2021	12	39	0.053767	0.172039	0.279544	0.370033	0.124617	0.26102	0.239844	0.262316	0.236819	0.493584	0.506416	0.0233362	0.0933449	0.852636	0.0306828	0.51066	0.48934	0.0308642	0.110152	0.361929	0.272081	0.255838	11693217	1.49853	321966	27.5344
2161	2017	1	40	0.0460632	0.235527	0.310458	0.3288	0.079151	0.305411	0.238293	0.280437	0.175858	0.496131	0.503869	0.0260146	0.0593132	0.780437	0.134235	0.56932	0.43068	0.0316594	0.146341	0.32991	0.252888	0.27086	3930864	1.45408	0	0
2162	2017	2	40	0.0544858	0.214012	0.29742	0.338948	0.095134	0.318833	0.233811	0.278794	0.168562	0.498958	0.501042	0.0257044	0.0612951	0.778547	0.134454	0.578456	0.421544	0.0425532	0.158157	0.32254	0.257161	0.262142	3930864	1.37983	0	0
2163	2017	3	40	0.0498077	0.216443	0.292462	0.350777	0.0905108	0.326337	0.237381	0.273363	0.162919	0.498071	0.501929	0.0214893	0.0534733	0.781109	0.143928	0.584606	0.415394	0.0394737	0.164122	0.321883	0.254453	0.259542	3930864	1.0556	0	0
2164	2017	4	40	0.0505874	0.198969	0.306484	0.353921	0.0900376	0.3231	0.248113	0.252642	0.176145	0.495201	0.504799	0.0140916	0.0583795	0.779064	0.148465	0.577763	0.422237	0.0454545	0.161954	0.309126	0.256427	0.272494	3930864	1.63271	0	0
2165	2017	5	40	0.0606676	0.225394	0.291872	0.344177	0.0778896	0.319082	0.248175	0.252868	0.179875	0.496993	0.503007	0.0156413	0.0432742	0.79927	0.141814	0.552754	0.447246	0.0548425	0.165893	0.307233	0.253484	0.273391	3930864	1.57484	0	0
2166	2017	6	40	0.0687858	0.217641	0.296042	0.355337	0.0621937	0.316449	0.252219	0.250131	0.181201	0.495222	0.504778	0.00992167	0.0391645	0.797389	0.153525	0.558843	0.441157	0.0424107	0.157133	0.314924	0.25904	0.268902	3930864	1.24013	0	0
2167	2017	7	40	0.0653979	0.20851	0.317813	0.350886	0.057393	0.312768	0.234442	0.270386	0.182403	0.49318	0.50682	0.0107296	0.0273605	0.823498	0.138412	0.560269	0.439731	0.0443182	0.150168	0.331987	0.249832	0.268013	3930864	1.3778	0	0
2168	2017	8	40	0.0766148	0.197332	0.314796	0.350875	0.0603823	0.325696	0.237316	0.263502	0.173486	0.488874	0.511126	0.00763775	0.0441899	0.813421	0.134752	0.561111	0.438889	0.0482204	0.141667	0.352778	0.250694	0.254861	3930864	1.3961	0	0
2169	2017	9	40	0.0698024	0.219076	0.325664	0.327072	0.0583859	0.325444	0.243679	0.25121	0.179666	0.485709	0.514291	0.0161377	0.0548682	0.7773	0.151694	0.578082	0.421918	0.0399088	0.141781	0.359589	0.253425	0.245205	3930864	1.13072	0	0
2170	2017	10	40	0.0536771	0.203811	0.332186	0.342634	0.0676926	0.309024	0.247114	0.256558	0.187303	0.493652	0.506348	0.0183631	0.0592865	0.780693	0.141658	0.564356	0.435644	0.0365448	0.135314	0.359736	0.256766	0.248185	3930864	1.50172	0	0
2171	2017	11	40	0.0559145	0.196093	0.332305	0.33619	0.0794973	0.317396	0.249237	0.245168	0.188199	0.481086	0.518914	0.0188199	0.0625636	0.783825	0.134791	0.561617	0.438383	0.027927	0.152118	0.348524	0.256098	0.243261	3930864	1.51188	0	0
2172	2017	12	40	0.0627438	0.2302	0.309502	0.32359	0.0739638	0.317617	0.249741	0.24456	0.188083	0.481265	0.518735	0.0259067	0.0512953	0.78601	0.136788	0.548931	0.451069	0.0375536	0.171095	0.331821	0.256643	0.240441	3930864	1.21982	0	0
2173	2018	1	40	0.0696221	0.207721	0.312909	0.335858	0.0738894	0.325877	0.243518	0.251652	0.178953	0.474172	0.525828	0.0147433	0.0554143	0.791052	0.13879	0.544118	0.455882	0.0380435	0.175831	0.330563	0.255115	0.238491	3943079	1.51743	0	0
2174	2018	2	40	0.0617744	0.194345	0.334577	0.332465	0.0768388	0.330005	0.240147	0.255386	0.174461	0.477531	0.522469	0.0147136	0.0578035	0.787704	0.139779	0.555925	0.444075	0.0283126	0.173103	0.322903	0.257656	0.246338	3943079	1.41517	0	0
2175	2018	3	40	0.0627515	0.193592	0.316025	0.346614	0.0810181	0.340554	0.246348	0.247355	0.165743	0.485292	0.514708	0.0176322	0.075063	0.764232	0.143073	0.549903	0.450097	0.0423913	0.180296	0.311011	0.264005	0.244688	3943079	1.05728	0	0
2176	2018	4	40	0.0714595	0.186099	0.31162	0.354361	0.076461	0.330491	0.248245	0.250752	0.170512	0.481933	0.518067	0.0150451	0.0752257	0.780843	0.128887	0.544876	0.455124	0.0421622	0.166773	0.313176	0.266709	0.253342	3943079	1.66296	0	0
2177	2018	5	40	0.0629091	0.184927	0.314235	0.370813	0.0671157	0.316456	0.255802	0.256857	0.170886	0.485936	0.514064	0.0242616	0.0727848	0.775844	0.12711	0.532982	0.467018	0.0295728	0.169525	0.310686	0.255937	0.263852	3943079	1.53481	0	0
2178	2018	6	40	0.0608495	0.207105	0.312493	0.367731	0.0518211	0.310044	0.262009	0.249454	0.178493	0.486285	0.513715	0.0158297	0.0545852	0.78821	0.141376	0.527778	0.472222	0.0330396	0.156504	0.325203	0.272358	0.245935	3943079	1.18038	0	0
2179	2018	7	40	0.0576556	0.221973	0.300219	0.373034	0.0471182	0.302945	0.258211	0.250849	0.187995	0.493554	0.506446	0.0152888	0.0362401	0.813137	0.135334	0.539492	0.460508	0.0328253	0.14598	0.322285	0.2567	0.275035	3943079	1.95518	0	0
2180	2018	8	40	0.0405469	0.204625	0.287408	0.405607	0.0618127	0.306667	0.252778	0.258333	0.182222	0.49299	0.50701	0.0144444	0.0433333	0.809444	0.132778	0.55146	0.44854	0.0327869	0.14395	0.312239	0.262865	0.280946	3943079	1.85192	0	0
2181	2018	9	40	0.0418426	0.2285	0.282397	0.381673	0.0655869	0.33023	0.253012	0.240416	0.176342	0.48414	0.51586	0.0142388	0.0481928	0.802848	0.134721	0.539528	0.460472	0.0231707	0.160888	0.323856	0.265603	0.249653	3943079	1.49474	0	0
2182	2018	10	40	0.037946	0.218408	0.295303	0.375757	0.0725861	0.308855	0.240281	0.259719	0.191145	0.487707	0.512293	0.0194384	0.0593952	0.786177	0.134989	0.547715	0.452285	0.0311751	0.148522	0.319892	0.27621	0.255376	3943079	2.52965	0	0
2183	2018	11	40	0.0507996	0.217682	0.29437	0.358514	0.0786339	0.306044	0.244505	0.258242	0.191209	0.478275	0.521725	0.0203297	0.0587912	0.801648	0.119231	0.553971	0.446029	0.0258303	0.169043	0.317719	0.262729	0.250509	3943079	2.62592	0	0
2184	2018	12	40	0.0479207	0.215795	0.317612	0.347734	0.0709386	0.311196	0.246432	0.253019	0.189352	0.479514	0.520486	0.0148189	0.0565313	0.816136	0.112514	0.504717	0.495283	0.029304	0.174528	0.326146	0.26752	0.231806	3943079	2.0927	0	0
2185	2019	1	40	0.0539019	0.175202	0.329181	0.366249	0.0754655	0.3017	0.243006	0.262754	0.19254	0.484931	0.515069	0.0148108	0.0510148	0.821722	0.112452	0.52107	0.47893	0.0428241	0.1699	0.305017	0.270234	0.254849	3956971	2.3631	0	0
2186	2019	2	40	0.0581901	0.183182	0.326475	0.36166	0.0704932	0.32835	0.248616	0.243632	0.179402	0.479112	0.520888	0.0221484	0.051495	0.802326	0.124031	0.513439	0.486561	0.0313953	0.164714	0.304618	0.283942	0.246726	3956971	2.24476	0	0
2187	2019	3	40	0.0530706	0.175472	0.324614	0.370014	0.0768288	0.320067	0.245516	0.248318	0.186099	0.488059	0.511941	0.0179372	0.0610987	0.793722	0.127242	0.510563	0.489437	0.0336943	0.171831	0.312676	0.280986	0.234507	3956971	1.75468	0	0
2188	2019	4	40	0.0630586	0.175503	0.313619	0.358348	0.0894712	0.33952	0.246725	0.231987	0.181769	0.482832	0.517168	0.0201965	0.0600437	0.762555	0.157205	0.524773	0.475227	0.0273484	0.170272	0.311933	0.28053	0.237264	3956971	2.63154	0	0
2189	2019	5	40	0.051553	0.190948	0.317139	0.353624	0.0867357	0.329972	0.24986	0.238655	0.181513	0.486582	0.513418	0.0257703	0.0756303	0.768067	0.130532	0.511761	0.488239	0.0308789	0.163934	0.324305	0.272274	0.239487	3956971	2.55185	0	0
2190	2019	6	40	0.0451044	0.189927	0.319423	0.354744	0.0908003	0.32368	0.245315	0.251562	0.179443	0.481964	0.518036	0.0187394	0.0772288	0.771153	0.132879	0.49677	0.50323	0.0321046	0.149318	0.318737	0.275664	0.256281	3956971	2.0578	0	0
2191	2019	7	40	0.0538685	0.191873	0.352336	0.320407	0.0815155	0.325015	0.246663	0.248984	0.179338	0.479062	0.520938	0.0214742	0.0737086	0.749855	0.154962	0.498549	0.501451	0.0404762	0.148041	0.322932	0.267054	0.261974	3956971	2.6	0	0
2192	2019	8	40	0.0451666	0.196648	0.31015	0.374268	0.0737678	0.322725	0.243439	0.249581	0.184255	0.477678	0.522322	0.025684	0.0703518	0.765494	0.13847	0.52341	0.47659	0.0316901	0.149546	0.326345	0.266247	0.257862	3956971	2.63619	0	0
2193	2019	9	40	0.0615368	0.193847	0.317585	0.356953	0.070078	0.329004	0.243506	0.245671	0.181818	0.471068	0.528932	0.0221861	0.0665584	0.761905	0.149351	0.533835	0.466165	0.0283688	0.148325	0.314422	0.273411	0.263841	3956971	2.12138	0	0
2194	2019	10	40	0.0644098	0.178891	0.318465	0.352331	0.0859032	0.306287	0.243418	0.252015	0.19828	0.491282	0.508718	0.029554	0.0666308	0.769479	0.134336	0.543522	0.456478	0.0331361	0.149502	0.315615	0.26711	0.267774	3956971	2.51744	0	0
2195	2019	11	40	0.0589048	0.152623	0.321851	0.377772	0.0888498	0.285008	0.260846	0.253707	0.200439	0.494507	0.505493	0.0197694	0.0527183	0.820428	0.107084	0.548862	0.451138	0.0426035	0.14257	0.310576	0.271754	0.2751	3956971	2.67816	0	0
2196	2019	12	40	0.0419652	0.168985	0.335529	0.357885	0.0956359	0.278157	0.254835	0.267918	0.19909	0.49024	0.50976	0.0261661	0.0574516	0.799772	0.11661	0.523549	0.476451	0.0239808	0.142662	0.320819	0.274403	0.262116	3956971	2.19003	0	0
2197	2020	1	40	0.0421038	0.186248	0.285983	0.374265	0.111399	0.305711	0.24916	0.267077	0.178052	0.495779	0.504221	0.0285554	0.0587906	0.796753	0.115901	0.530626	0.469374	0.0227015	0.14384	0.306951	0.270475	0.278734	3980783	2.92418	0	0
2198	2020	2	40	0.0475651	0.18777	0.273481	0.377117	0.114066	0.325683	0.262842	0.24918	0.162295	0.492649	0.507351	0.0229508	0.0420765	0.824044	0.110929	0.5371	0.4629	0.0266371	0.142954	0.312457	0.285909	0.258679	3980783	2.98508	28	0.00703379
2199	2020	3	40	0.0436389	0.17847	0.288538	0.371388	0.117965	0.31406	0.252587	0.258673	0.17468	0.504048	0.495952	0.0279976	0.0541692	0.812538	0.105295	0.537941	0.462059	0.0300375	0.145755	0.306536	0.282494	0.265214	3980783	2.2011	1627	0.408714
2200	2020	4	40	0.0416128	0.176471	0.288263	0.372865	0.120789	0.314396	0.248547	0.24532	0.191737	0.496799	0.503201	0.0225952	0.0374435	0.808263	0.131698	0.561249	0.438751	0.122708	0.145717	0.30024	0.27542	0.278623	3980783	2.57691	2789	0.700616
2201	2020	5	40	0.0556497	0.147876	0.324272	0.369182	0.10302	0.30297	0.250825	0.245545	0.20066	0.506497	0.493503	0.029703	0.0422442	0.8	0.128053	0.549798	0.450202	0.0906516	0.14251	0.323887	0.263968	0.269636	3980783	2.36687	2983	0.74935
2202	2020	6	40	0.048507	0.152261	0.314712	0.386139	0.09838	0.299397	0.255861	0.249163	0.195579	0.490771	0.509229	0.0288011	0.0529136	0.778969	0.139317	0.542118	0.457882	0.0703812	0.130942	0.318599	0.269391	0.281068	3980783	1.92297	11587	2.91073
2203	2020	7	40	0.0462179	0.158009	0.305934	0.379452	0.110388	0.302391	0.254571	0.248945	0.194093	0.496956	0.503044	0.0295359	0.0576653	0.768636	0.144163	0.542179	0.457821	0.0700152	0.123902	0.328647	0.267135	0.280316	3980783	2.57368	23629	5.93577
2204	2020	8	40	0.0331909	0.185804	0.329015	0.36747	0.0845211	0.302139	0.256684	0.237968	0.203209	0.491387	0.508613	0.0106952	0.0641711	0.789439	0.135695	0.545992	0.454008	0.0481752	0.126582	0.337553	0.266667	0.269198	3980783	2.58369	20734	5.20852
2205	2020	9	40	0.0569585	0.192494	0.315093	0.367598	0.0678574	0.312748	0.266856	0.243626	0.176771	0.480106	0.519894	0.00849858	0.0594901	0.769405	0.162606	0.544476	0.455524	0.046285	0.143472	0.362984	0.249641	0.243902	3980783	2.20391	30917	7.76656
2206	2020	10	40	0.0470379	0.183715	0.361671	0.350475	0.0571007	0.31136	0.253679	0.255444	0.179517	0.482303	0.517697	0.00529723	0.0623896	0.792231	0.140082	0.525312	0.474688	0.0535032	0.136464	0.373441	0.247982	0.242113	3980783	2.79728	39651	9.9606
2207	2020	11	40	0.0560691	0.193919	0.331933	0.347111	0.0709681	0.301944	0.240583	0.265492	0.191981	0.483547	0.516453	0.00972054	0.0589307	0.816525	0.114824	0.544636	0.455364	0.0554124	0.131283	0.36159	0.255814	0.251313	3980783	2.80201	85987	21.6005
2208	2020	12	40	0.0562141	0.176207	0.367088	0.332431	0.0680605	0.307832	0.236187	0.277474	0.178506	0.494941	0.505059	0.0261081	0.0576806	0.808136	0.108075	0.523881	0.476119	0.0521512	0.155224	0.342537	0.255224	0.247015	3980783	2.43256	105592	26.5254
2209	2021	1	40	0.0493379	0.18607	0.32082	0.357779	0.085993	0.312968	0.228818	0.278386	0.179827	0.492986	0.507014	0.0340058	0.0628242	0.789049	0.114121	0.533096	0.466904	0.0608592	0.156584	0.323843	0.247687	0.271886	3980783	2.52702	83375	20.9444
2210	2021	2	40	0.0528966	0.215223	0.297978	0.352466	0.0814362	0.319274	0.239016	0.254833	0.186878	0.486143	0.513857	0.0304628	0.0392501	0.803163	0.127124	0.546909	0.453091	0.0534161	0.147636	0.338182	0.243636	0.270545	3980783	2.12046	24269	6.09654
2211	2021	3	40	0.0686848	0.196012	0.302983	0.35409	0.0782309	0.327832	0.239044	0.250427	0.182698	0.491891	0.508109	0.0278884	0.0443939	0.777462	0.150256	0.54247	0.45753	0.0364322	0.154889	0.336902	0.232691	0.275517	3980783	1.88697	9213	2.31437
2212	2021	4	40	0.0559344	0.197783	0.289133	0.376248	0.0809009	0.322527	0.241758	0.24011	0.195604	0.480889	0.519111	0.0241758	0.043956	0.760989	0.170879	0.554558	0.445442	0.0432099	0.152624	0.323204	0.23895	0.285221	3980783	2.67078	6789	1.70544
2213	2021	5	40	0.0453336	0.189064	0.313612	0.373168	0.0788222	0.305413	0.25812	0.242165	0.194302	0.485864	0.514136	0.0245014	0.039886	0.773219	0.162393	0.544023	0.455977	0.0348692	0.133858	0.342878	0.245526	0.277738	3980783	2.69657	4072	1.02291
2214	2021	6	40	0.0396155	0.155164	0.358591	0.359944	0.0866853	0.306097	0.240729	0.236958	0.216216	0.488881	0.511119	0.0301697	0.0540541	0.763671	0.152106	0.538644	0.461356	0.0383562	0.138013	0.334385	0.250789	0.276814	3980783	2.14474	4938	1.24046
2215	2021	7	40	0.0314228	0.146191	0.383441	0.364382	0.0745633	0.321564	0.255359	0.240227	0.18285	0.48714	0.51286	0.0258512	0.0517024	0.762295	0.160151	0.5056	0.4944	0.0366848	0.1296	0.3656	0.2576	0.2472	3980783	2.71183	26187	6.57835
2216	2021	8	40	0.0376996	0.174098	0.353804	0.333744	0.100654	0.318352	0.260924	0.247815	0.172909	0.489574	0.510426	0.0218477	0.0574282	0.765293	0.155431	0.500394	0.499606	0.0401606	0.137116	0.371158	0.253743	0.237983	3980783	2.77524	70129	17.6169
2217	2021	9	40	0.0419244	0.183096	0.357287	0.325341	0.0923514	0.342122	0.250804	0.237942	0.169132	0.496364	0.503636	0.0199357	0.0572347	0.776849	0.145981	0.492707	0.507293	0.027894	0.171799	0.353323	0.256078	0.218801	3980783	2.26734	60721	15.2535
2218	2021	10	40	0.0587806	0.183984	0.325798	0.343242	0.0881952	0.327321	0.255845	0.249833	0.167001	0.504355	0.495645	0.0173681	0.0654643	0.774883	0.142285	0.517992	0.482008	0.0269504	0.150628	0.358159	0.269456	0.221757	3980783	2.85355	29467	7.40231
2219	2021	11	40	0.0562177	0.196801	0.297862	0.351292	0.0978266	0.306667	0.231111	0.26	0.202222	0.493115	0.506885	0.0162963	0.0792593	0.782963	0.121481	0.5	0.5	0.039185	0.148723	0.362226	0.247263	0.241788	3980783	2.95755	22828	5.73455
2220	2021	12	40	0.0516625	0.209485	0.280166	0.371584	0.0871033	0.308074	0.245751	0.25	0.196176	0.498452	0.501548	0.016289	0.065864	0.778329	0.139518	0.518876	0.481124	0.0225564	0.150132	0.384548	0.238806	0.226514	3980783	2.46861	41426	10.4065
2221	2017	1	41	0.0553376	0.175045	0.288508	0.374926	0.106184	0.292542	0.265756	0.256828	0.184874	0.489293	0.510707	0.0477941	0.0210084	0.878676	0.052521	0.535077	0.464923	0.0396996	0.13648	0.258291	0.306122	0.299107	4142776	1.62649	0	0
2222	2017	2	41	0.0469819	0.182763	0.285866	0.383881	0.100508	0.28976	0.255447	0.265795	0.188998	0.496216	0.503784	0.040305	0.0136166	0.895969	0.0501089	0.548981	0.451019	0.029316	0.113083	0.243918	0.299803	0.343195	4142776	1.57415	0	0
2223	2017	3	41	0.0559379	0.18628	0.256945	0.40188	0.0989568	0.291762	0.258581	0.276316	0.173341	0.493469	0.506531	0.0360412	0.0154462	0.898741	0.0497712	0.539694	0.460306	0.0419026	0.123955	0.240251	0.31546	0.320334	4142776	1.18608	0	0
2224	2017	4	41	0.0534383	0.183502	0.290217	0.377287	0.0955553	0.295126	0.264596	0.275308	0.164971	0.491445	0.508555	0.029459	0.0155329	0.901446	0.0535619	0.537642	0.462358	0.0322581	0.137908	0.219187	0.311792	0.331113	4142776	1.69776	0	0
2225	2017	5	41	0.0446439	0.184877	0.299777	0.372984	0.0977182	0.311214	0.268004	0.266461	0.154321	0.491597	0.508403	0.0396091	0.0154321	0.891461	0.0534979	0.536665	0.463335	0.0336735	0.140818	0.235561	0.309539	0.314082	4142776	1.58328	0	0
2226	2017	6	41	0.0488686	0.205165	0.269571	0.385247	0.0911482	0.305653	0.261131	0.262131	0.171086	0.490567	0.509433	0.030015	0.0190095	0.891946	0.0590295	0.519051	0.480949	0.047379	0.14366	0.245472	0.312305	0.298563	4142776	1.22686	0	0
2227	2017	7	41	0.0351782	0.193482	0.27055	0.413443	0.0873458	0.284573	0.265102	0.265102	0.185222	0.48473	0.51527	0.0264603	0.00948577	0.899151	0.0649026	0.52497	0.47503	0.0472062	0.130329	0.221681	0.328867	0.319123	4142776	1.73725	0	0
2228	2017	8	41	0.0373898	0.1955	0.271378	0.398939	0.0967938	0.273575	0.27513	0.262694	0.188601	0.482557	0.517443	0.0414508	0.0165803	0.869948	0.0720207	0.513043	0.486957	0.0473313	0.127329	0.221739	0.31118	0.339752	4142776	1.696	0	0
2229	2017	9	41	0.0499933	0.180028	0.24832	0.414979	0.10668	0.267943	0.270601	0.265284	0.196172	0.489638	0.510362	0.0334928	0.0148857	0.878256	0.0733652	0.516497	0.483503	0.0493827	0.120558	0.219543	0.307107	0.352792	4142776	1.45597	0	0
2230	2017	10	41	0.0486723	0.175269	0.243881	0.396507	0.135671	0.27249	0.273013	0.263075	0.191423	0.492715	0.507285	0.039749	0.0209205	0.873954	0.0653766	0.531152	0.468848	0.0451866	0.123977	0.231592	0.29012	0.354311	4142776	1.74995	0	0
2231	2017	11	41	0.0409933	0.164696	0.271202	0.363186	0.159923	0.289739	0.270069	0.248272	0.191919	0.503437	0.496563	0.0393408	0.0244551	0.877193	0.0590112	0.53208	0.46792	0.0359712	0.116656	0.232016	0.290992	0.360337	4142776	1.79163	0	0
2232	2017	12	41	0.0473232	0.164218	0.272307	0.368439	0.147712	0.306008	0.261711	0.244908	0.187373	0.49683	0.50317	0.0361507	0.0152749	0.897149	0.0514257	0.521603	0.478397	0.0366599	0.120852	0.236068	0.292423	0.350657	4142776	1.45378	0	0
2233	2018	1	41	0.0438607	0.165386	0.287105	0.364117	0.139532	0.303637	0.267264	0.243015	0.186083	0.501249	0.498751	0.0411176	0.0168687	0.892462	0.0495519	0.505161	0.494839	0.0418006	0.121935	0.229677	0.316129	0.332258	4190713	1.58106	0	0
2234	2018	2	41	0.0444876	0.147528	0.287197	0.390499	0.13029	0.286569	0.26808	0.259924	0.185427	0.502649	0.497351	0.0396955	0.0179445	0.88907	0.0532898	0.498684	0.501316	0.0429646	0.113816	0.198684	0.328947	0.358553	4190713	1.52825	0	0
2235	2018	3	41	0.0538919	0.160552	0.289213	0.3801	0.116244	0.28359	0.286894	0.245595	0.183921	0.494414	0.505586	0.0379956	0.0187225	0.887115	0.0561674	0.518868	0.481132	0.0431328	0.121294	0.239892	0.315364	0.32345	4190713	1.17054	0	0
2236	2018	4	41	0.047982	0.158386	0.280535	0.394047	0.119049	0.285011	0.294311	0.243982	0.176696	0.493682	0.506318	0.0410284	0.0147702	0.884026	0.0601751	0.527064	0.472936	0.0362812	0.123139	0.240866	0.311908	0.324087	4190713	1.71855	0	0
2237	2018	5	41	0.0510934	0.169925	0.277744	0.366474	0.134764	0.293185	0.283677	0.246698	0.17644	0.485876	0.514124	0.0401479	0.01215	0.891178	0.056524	0.545814	0.454186	0.0365199	0.130521	0.250494	0.295979	0.323006	4190713	1.58994	0	0
2238	2018	6	41	0.0482783	0.161496	0.292986	0.371654	0.125585	0.292494	0.27649	0.251656	0.17936	0.485739	0.514261	0.035872	0.00883002	0.894592	0.0607064	0.531697	0.468303	0.0380313	0.129516	0.248125	0.31561	0.306748	4190713	1.25574	0	0
2239	2018	7	41	0.038455	0.182474	0.279719	0.364485	0.134866	0.27802	0.257345	0.272579	0.192057	0.483983	0.516017	0.0408052	0.0054407	0.890642	0.0631121	0.512837	0.487163	0.0394456	0.115207	0.233706	0.309414	0.341672	4190713	1.80431	0	0
2240	2018	8	41	0.0501098	0.172188	0.298766	0.356926	0.122011	0.272274	0.258993	0.266187	0.202546	0.483936	0.516064	0.0415053	0.0127283	0.881018	0.0647482	0.516689	0.483311	0.0413408	0.112817	0.227637	0.320427	0.339119	4190713	1.79367	0	0
2241	2018	9	41	0.0447938	0.16527	0.290962	0.388277	0.110697	0.272778	0.271111	0.261111	0.195	0.484723	0.515277	0.0416667	0.0144444	0.873889	0.07	0.513423	0.486577	0.0407701	0.109396	0.242282	0.310738	0.337584	4190713	1.47798	0	0
2242	2018	10	41	0.0433898	0.173992	0.301975	0.372919	0.107724	0.275516	0.27217	0.249861	0.202454	0.479374	0.520626	0.0574456	0.016174	0.868935	0.0574456	0.524291	0.475709	0.052809	0.112011	0.245614	0.29892	0.343455	4190713	1.79593	0	0
2243	2018	11	41	0.0456616	0.163685	0.301875	0.371791	0.116987	0.285797	0.273672	0.233834	0.206697	0.491234	0.508766	0.0467667	0.0138568	0.885681	0.0536951	0.516243	0.483757	0.0424028	0.109463	0.241525	0.295904	0.353107	4190713	1.8434	0	0
2244	2018	12	41	0.0326313	0.147845	0.286032	0.409059	0.124433	0.277533	0.27533	0.237335	0.209802	0.490415	0.509585	0.0446035	0.0115639	0.888216	0.0556167	0.508655	0.491345	0.0445652	0.106525	0.229028	0.308921	0.355526	4190713	1.49382	0	0
2245	2019	1	41	0.0383251	0.143088	0.274488	0.416391	0.127707	0.295187	0.281818	0.231016	0.191979	0.485667	0.514333	0.0497326	0.0160428	0.883422	0.0508021	0.50915	0.49085	0.043617	0.110458	0.22549	0.308497	0.355556	4217737	1.58185	0	0
2246	2019	2	41	0.0334789	0.121201	0.282437	0.423817	0.139067	0.296559	0.279082	0.233206	0.191152	0.494387	0.505613	0.043692	0.0152922	0.881486	0.0595303	0.516989	0.483011	0.0404255	0.105263	0.229847	0.31046	0.35443	4217737	1.53719	0	0
2247	2019	3	41	0.0379011	0.125471	0.258139	0.418268	0.16022	0.302902	0.288654	0.226385	0.182058	0.49499	0.50501	0.0490765	0.0153034	0.870185	0.0654354	0.52618	0.47382	0.0387841	0.11894	0.239173	0.296057	0.345831	4217737	1.23858	0	0
2248	2019	4	41	0.0334192	0.140626	0.252249	0.421639	0.152067	0.297128	0.283551	0.230287	0.189034	0.495013	0.504987	0.0454308	0.0140992	0.881984	0.0584856	0.537621	0.462379	0.0378947	0.119614	0.259807	0.286174	0.334405	4217737	1.75121	0	0
2249	2019	5	41	0.033819	0.148595	0.26446	0.420302	0.132824	0.285637	0.261697	0.241023	0.211643	0.493483	0.506517	0.0397171	0.00924918	0.891186	0.0598477	0.544371	0.455629	0.0310078	0.121192	0.250993	0.290728	0.337086	4217737	1.65872	0	0
2250	2019	6	41	0.049465	0.140425	0.269225	0.402037	0.138848	0.279534	0.254021	0.249584	0.216861	0.491933	0.508067	0.0476983	0.0088741	0.883527	0.0599002	0.518121	0.481879	0.0494822	0.121477	0.246309	0.289262	0.342953	4217737	1.28025	0	0
2251	2019	7	41	0.0442663	0.148835	0.27334	0.426178	0.107381	0.251268	0.23662	0.274366	0.237746	0.491269	0.508731	0.0602817	0.0101408	0.860282	0.0692958	0.500661	0.499339	0.0443686	0.103836	0.240079	0.316799	0.339286	4217737	1.90333	0	0
2252	2019	8	41	0.0483641	0.146222	0.265186	0.414194	0.126034	0.260394	0.251094	0.261488	0.227024	0.49486	0.50514	0.0623632	0.0147702	0.866521	0.0563457	0.505898	0.494102	0.0568928	0.100262	0.235256	0.30865	0.355832	4217737	1.86641	0	0
2253	2019	9	41	0.0614103	0.153048	0.251763	0.404236	0.129543	0.267246	0.262357	0.251494	0.218903	0.491226	0.508774	0.0575774	0.0184682	0.861488	0.0624661	0.492903	0.507097	0.0422222	0.0974194	0.24129	0.320645	0.340645	4217737	1.55446	0	0
2254	2019	10	41	0.0495351	0.136895	0.255118	0.422698	0.135754	0.256915	0.279255	0.241489	0.22234	0.487437	0.512563	0.0547872	0.0234043	0.868617	0.0531915	0.492173	0.507827	0.0273973	0.100814	0.22918	0.343143	0.326863	4217737	1.84254	0	0
2255	2019	11	41	0.0368774	0.142297	0.258152	0.417237	0.145436	0.259817	0.272727	0.254976	0.21248	0.479566	0.520434	0.0392684	0.0236686	0.883271	0.0537924	0.503218	0.496782	0.021692	0.100386	0.241313	0.322394	0.335907	4217737	1.90943	0	0
2256	2019	12	41	0.0374629	0.122512	0.255029	0.409468	0.175528	0.267635	0.256743	0.261411	0.214212	0.485831	0.514169	0.034751	0.0223029	0.886411	0.0565353	0.516749	0.483251	0.0217166	0.106079	0.248759	0.317618	0.327543	4217737	1.58786	0	0
2257	2020	1	41	0.0388263	0.131032	0.261461	0.400402	0.168278	0.286979	0.260417	0.247396	0.205208	0.47811	0.52189	0.0484375	0.0197917	0.875521	0.05625	0.523057	0.476943	0.0438871	0.119394	0.251421	0.288061	0.341124	4241507	1.49964	0	0
2258	2020	2	41	0.0293756	0.139971	0.282289	0.388517	0.159847	0.288101	0.266329	0.242532	0.203038	0.48265	0.51735	0.0531646	0.0146835	0.876962	0.0551899	0.530135	0.469865	0.0408367	0.111316	0.257073	0.278598	0.353014	4241507	1.44674	1	0.000235765
2259	2020	3	41	0.0201607	0.132814	0.252908	0.420873	0.173244	0.293548	0.269355	0.237097	0.2	0.495524	0.504476	0.0532258	0.00913978	0.880645	0.0569892	0.54224	0.45776	0.0459893	0.125082	0.231172	0.276359	0.367387	4241507	1.0897	689	0.162442
2260	2020	4	41	0.0178752	0.146555	0.255838	0.423845	0.155887	0.286871	0.270677	0.230769	0.211683	0.497233	0.502767	0.0526316	0.00694043	0.890688	0.0497397	0.543921	0.456079	0.133652	0.106114	0.231202	0.286015	0.376669	4241507	1.81681	1820	0.429093
2261	2020	5	41	0.019241	0.13033	0.233409	0.445376	0.171645	0.257669	0.26135	0.252761	0.228221	0.482623	0.517377	0.0398773	0.00674847	0.903681	0.0496933	0.568082	0.431918	0.113861	0.0885798	0.234261	0.29429	0.38287	4241507	1.61544	1733	0.408581
2262	2020	6	41	0.0208207	0.110033	0.216472	0.473537	0.179138	0.261935	0.252258	0.262581	0.223226	0.494463	0.505537	0.0490323	0.0122581	0.892903	0.0458065	0.577778	0.422222	0.104193	0.0934866	0.221456	0.28659	0.398467	4241507	1.27478	4413	1.04043
2263	2020	7	41	0.0160215	0.123034	0.236899	0.454228	0.169818	0.241332	0.252889	0.25085	0.254929	0.491874	0.508126	0.0530252	0.0156356	0.881033	0.0503059	0.565528	0.434472	0.0984743	0.076251	0.247816	0.289913	0.386021	4241507	1.66134	9837	2.31922
2264	2020	8	41	0.0247154	0.112655	0.223807	0.458709	0.180113	0.272668	0.25	0.257772	0.21956	0.479671	0.520329	0.0621762	0.0200777	0.872409	0.0453368	0.567059	0.432941	0.0716146	0.0815686	0.242353	0.294118	0.381961	4241507	1.66461	8220	1.93799
2265	2020	9	41	0.0279371	0.115223	0.23592	0.429966	0.190953	0.285966	0.252496	0.251321	0.210217	0.495022	0.504978	0.0458015	0.0211392	0.877863	0.0551967	0.53054	0.46946	0.075846	0.0859375	0.254261	0.286222	0.37358	4241507	1.39261	6796	1.60226
2266	2020	10	41	0.0362064	0.119213	0.234976	0.432664	0.17694	0.281564	0.252514	0.258659	0.207263	0.4969	0.5031	0.0402235	0.0201117	0.884358	0.0553073	0.506649	0.493351	0.0641304	0.087766	0.254654	0.305186	0.352394	4241507	1.7589	11412	2.69055
2267	2020	11	41	0.0436121	0.130408	0.252348	0.417491	0.156141	0.282232	0.261647	0.246479	0.209642	0.49242	0.50758	0.0335861	0.0200433	0.88299	0.0633803	0.508154	0.491846	0.0517052	0.0893673	0.255708	0.320287	0.334638	4241507	1.7321	30510	7.1932
2268	2020	12	41	0.0365128	0.133695	0.243033	0.407291	0.179468	0.28509	0.265975	0.238121	0.210814	0.492951	0.507049	0.0376843	0.0207537	0.873839	0.0677226	0.493729	0.506271	0.0590164	0.0983498	0.266667	0.29901	0.335974	4241507	1.46172	38478	9.07178
2269	2021	1	41	0.0426652	0.130537	0.248591	0.390859	0.187348	0.2985	0.266943	0.230729	0.203828	0.489638	0.510362	0.0527677	0.0196586	0.873254	0.0543197	0.513376	0.486624	0.0695931	0.105096	0.265605	0.29172	0.33758	4241507	4.12326	28507	6.72096
2270	2021	2	41	0.0328709	0.134828	0.25467	0.376289	0.201342	0.296715	0.285421	0.214579	0.203285	0.488142	0.511858	0.050308	0.0179671	0.88809	0.0436345	0.529597	0.470403	0.0651945	0.105164	0.253149	0.273929	0.367758	4241507	3.49343	13181	3.10762
2271	2021	3	41	0.0227329	0.116589	0.244483	0.388345	0.22785	0.285491	0.299532	0.223089	0.191888	0.490523	0.509477	0.0525221	0.0150806	0.882995	0.049402	0.525657	0.474343	0.066	0.109512	0.239049	0.267835	0.383605	4241507	3.28552	9415	2.21973
2272	2021	4	41	0.0221122	0.115851	0.269388	0.401413	0.191236	0.280475	0.297004	0.222107	0.200413	0.489591	0.510409	0.0459711	0.0134298	0.887397	0.0532025	0.543871	0.456129	0.057868	0.105787	0.240199	0.280025	0.373989	4241507	2.15231	19800	4.66815
2273	2021	5	41	0.0223985	0.116529	0.244669	0.440311	0.176093	0.275565	0.27718	0.241658	0.205597	0.485294	0.514706	0.0371367	0.0166846	0.890743	0.055436	0.541401	0.458599	0.0558376	0.0987261	0.228025	0.303822	0.369427	4241507	2.13273	16663	3.92856
2274	2021	6	41	0.0269889	0.112757	0.232833	0.457703	0.169718	0.268376	0.272365	0.247863	0.211396	0.496097	0.503903	0.0307692	0.0193732	0.891168	0.0586895	0.540176	0.459824	0.0401302	0.10871	0.21472	0.309926	0.366644	4241507	1.64126	7162	1.68855
2275	2021	7	41	0.0225492	0.109881	0.244642	0.473314	0.149614	0.26623	0.255509	0.264443	0.213818	0.500521	0.499479	0.0268017	0.0148898	0.911852	0.0464562	0.546414	0.453586	0.0458716	0.0921238	0.242616	0.298172	0.367089	4241507	2.02306	11799	2.78179
2276	2021	8	41	0.0142838	0.109249	0.22785	0.480302	0.168316	0.270617	0.250458	0.263286	0.215638	0.494785	0.505215	0.0268784	0.0183262	0.913867	0.0409285	0.567666	0.432334	0.0391198	0.0936357	0.235552	0.30139	0.369422	4241507	2.03272	55851	13.1677
2277	2021	9	41	0.0281132	0.0978029	0.226465	0.470128	0.177491	0.261816	0.277985	0.244403	0.215796	0.496344	0.503656	0.0317164	0.0223881	0.897388	0.0485075	0.545116	0.454884	0.0527607	0.093214	0.234899	0.295302	0.376585	4241507	1.72216	53767	12.6764
2278	2021	10	41	0.0336622	0.0948656	0.235159	0.420723	0.21559	0.263451	0.24799	0.27149	0.217069	0.494842	0.505158	0.0333952	0.0123686	0.899196	0.0550402	0.519737	0.480263	0.0292683	0.0833333	0.261696	0.288743	0.366228	4241507	4.10943	34999	8.25155
2279	2021	11	41	0.0279712	0.116125	0.238691	0.400565	0.216648	0.265823	0.253165	0.25859	0.222423	0.489362	0.510638	0.0277275	0.0192887	0.893309	0.0596745	0.531545	0.468455	0.0383663	0.0855693	0.258883	0.294416	0.361131	4241507	4.33079	26046	6.14074
2280	2021	12	41	0.0320044	0.121885	0.239823	0.383976	0.222311	0.269113	0.270948	0.238532	0.221407	0.492662	0.507338	0.0348624	0.0146789	0.893578	0.0568807	0.49304	0.50696	0.04	0.0989011	0.249084	0.278388	0.373626	4241507	3.57509	30164	7.11162
2281	2017	1	42	0.0583683	0.18909	0.281189	0.374969	0.0963839	0.29947	0.235278	0.276305	0.188948	0.474594	0.525406	0.0393525	0.0934971	0.847614	0.0195367	0.518926	0.481074	0.045584	0.128355	0.343772	0.224363	0.30351	12805537	2.59623	0	0
2282	2017	2	42	0.0664181	0.177332	0.269335	0.389411	0.0975032	0.282171	0.234899	0.284505	0.198424	0.473258	0.526742	0.0402685	0.0863729	0.851765	0.0215932	0.534208	0.465792	0.0535294	0.118043	0.351294	0.227224	0.303438	12805537	2.53408	0	0
2283	2017	3	42	0.0683782	0.162153	0.259154	0.41198	0.0983347	0.294521	0.230594	0.281678	0.193208	0.478838	0.521162	0.0422374	0.081621	0.854737	0.0214041	0.526826	0.473174	0.0503394	0.130841	0.346141	0.228453	0.294566	12805537	1.91646	0	0
2284	2017	4	42	0.0565735	0.156798	0.282278	0.406583	0.0977671	0.291793	0.234872	0.27549	0.197845	0.474784	0.525216	0.0408953	0.0809616	0.854656	0.0234872	0.53797	0.46203	0.0514745	0.13004	0.352823	0.22547	0.291667	12805537	2.90185	0	0
2285	2017	5	42	0.0669987	0.155098	0.257672	0.421321	0.0989102	0.2825	0.228056	0.291389	0.198056	0.485238	0.514762	0.0316667	0.0841667	0.861944	0.0222222	0.529275	0.470725	0.0521505	0.137059	0.344644	0.22688	0.291417	12805537	2.73138	0	0
2286	2017	6	42	0.0637368	0.147731	0.262608	0.429071	0.096853	0.284882	0.229958	0.286824	0.198336	0.489788	0.510212	0.0391123	0.089043	0.851872	0.0199723	0.539496	0.460504	0.0453304	0.146218	0.338487	0.215126	0.300168	12805537	2.17452	0	0
2287	2017	7	42	0.0764732	0.150885	0.2682	0.406323	0.0981175	0.287414	0.232642	0.287137	0.192808	0.487796	0.512204	0.0312586	0.101798	0.849793	0.0171508	0.525236	0.474764	0.0500275	0.125168	0.360027	0.212988	0.301817	12805537	2.68684	0	0
2288	2017	8	42	0.0702052	0.172097	0.250212	0.41268	0.0948054	0.296947	0.231559	0.289651	0.181843	0.493708	0.506292	0.0332343	0.098622	0.84977	0.0183734	0.531105	0.468895	0.043573	0.133686	0.358041	0.222369	0.285903	12805537	2.77232	0	0
2289	2017	9	42	0.0669327	0.174292	0.273006	0.386539	0.0992303	0.289319	0.247547	0.27446	0.188674	0.489484	0.510516	0.0356041	0.0885899	0.856742	0.0190636	0.528347	0.471653	0.0409091	0.135246	0.350068	0.215847	0.298839	12805537	2.27779	0	0
2290	2017	10	42	0.0655714	0.17295	0.269138	0.389076	0.103265	0.289784	0.245468	0.277986	0.186763	0.487938	0.512062	0.0345324	0.0825899	0.863309	0.0195683	0.519888	0.480112	0.0380466	0.134334	0.340195	0.215632	0.309839	12805537	2.83848	0	0
2291	2017	11	42	0.0705536	0.163957	0.270115	0.383654	0.11172	0.296767	0.239896	0.278291	0.185046	0.49259	0.50741	0.0331986	0.079388	0.872691	0.0147229	0.514226	0.485774	0.0379092	0.141201	0.328065	0.220583	0.310151	12805537	2.96049	0	0
2292	2017	12	42	0.0710877	0.160566	0.261975	0.384916	0.121455	0.304028	0.236989	0.26698	0.192002	0.485298	0.514702	0.0317554	0.09409	0.859159	0.0149956	0.50252	0.49748	0.0460526	0.148308	0.319294	0.207343	0.325054	12805537	2.38802	0	0
2293	2018	1	42	0.0770276	0.157026	0.238253	0.399454	0.128239	0.30511	0.230244	0.275104	0.189542	0.483674	0.516326	0.036839	0.0923945	0.852941	0.0178253	0.505466	0.494534	0.0498177	0.143586	0.311224	0.212828	0.332362	12807060	2.31761	0	0
2294	2018	2	42	0.0710103	0.162954	0.252408	0.399822	0.113806	0.294436	0.230376	0.27188	0.203308	0.478667	0.521333	0.0415038	0.0890226	0.850827	0.0186466	0.512132	0.487868	0.0487654	0.133456	0.329412	0.224632	0.3125	12807060	2.2096	0	0
2295	2018	3	42	0.0634538	0.166669	0.236926	0.416144	0.116807	0.288754	0.235562	0.272036	0.203647	0.479876	0.520124	0.0504559	0.0914894	0.836474	0.0215805	0.520193	0.479807	0.0401254	0.139681	0.330493	0.223046	0.30678	12807060	1.7266	0	0
2296	2018	4	42	0.0573704	0.173987	0.238696	0.412267	0.117679	0.287322	0.239929	0.263922	0.208827	0.475298	0.524702	0.0465047	0.0924171	0.840936	0.0201422	0.526621	0.473379	0.040192	0.131836	0.341543	0.224194	0.302427	12807060	2.89283	0	0
2297	2018	5	42	0.0525804	0.170171	0.248416	0.409829	0.119004	0.276778	0.239894	0.270581	0.212747	0.485837	0.514163	0.0454411	0.0917675	0.845677	0.0171142	0.521647	0.478353	0.03207	0.143364	0.349894	0.21824	0.288502	12807060	2.68859	0	0
2298	2018	6	42	0.049472	0.168857	0.235687	0.425412	0.120571	0.287667	0.234729	0.27196	0.205643	0.486237	0.513763	0.0509017	0.103549	0.830716	0.0148342	0.514577	0.485423	0.0467079	0.143309	0.341061	0.213207	0.302424	12807060	2.12465	0	0
2299	2018	7	42	0.0386892	0.16834	0.241214	0.427229	0.124527	0.285424	0.240418	0.266841	0.207317	0.490761	0.509239	0.0409408	0.100755	0.842334	0.0159698	0.509825	0.490175	0.0454036	0.132982	0.358947	0.209123	0.298947	12807060	2.66072	0	0
2300	2018	8	42	0.0386198	0.157396	0.238608	0.434394	0.130982	0.297842	0.228563	0.280239	0.193356	0.488851	0.511149	0.0386144	0.110449	0.833333	0.0176036	0.521468	0.478532	0.043552	0.141274	0.341413	0.214681	0.302632	12807060	2.69117	0	0
2301	2018	9	42	0.0475303	0.152511	0.246461	0.424009	0.12949	0.299479	0.230903	0.271412	0.198206	0.485248	0.514752	0.0454282	0.0925926	0.837963	0.0240162	0.518649	0.481351	0.0454545	0.136172	0.325123	0.214989	0.323716	12807060	2.19253	0	0
2302	2018	10	42	0.0477933	0.168374	0.249464	0.405362	0.129007	0.294393	0.235397	0.275409	0.194801	0.485848	0.514152	0.0359229	0.0911215	0.849007	0.0239486	0.51529	0.48471	0.0422857	0.136731	0.323726	0.214763	0.32478	12807060	2.92782	0	0
2303	2018	11	42	0.0544	0.156419	0.25548	0.41824	0.115461	0.287615	0.230269	0.278747	0.20337	0.482709	0.517291	0.0363583	0.0839492	0.86107	0.0186225	0.518492	0.481508	0.0345622	0.135846	0.325391	0.199858	0.338905	12807060	2.99057	0	0
2304	2018	12	42	0.0576721	0.177577	0.240429	0.400062	0.124259	0.28086	0.241584	0.26995	0.207606	0.480285	0.519715	0.0336658	0.069202	0.876559	0.0205736	0.511368	0.488632	0.029304	0.134924	0.322028	0.199404	0.343645	12807060	2.45413	0	0
2305	2019	1	42	0.0510447	0.184631	0.250248	0.37611	0.137967	0.269146	0.242042	0.285534	0.203278	0.478719	0.521281	0.033722	0.0816262	0.867633	0.0170186	0.521493	0.478507	0.0341403	0.128205	0.324661	0.209276	0.337858	12801989	2.25457	0	0
2306	2019	2	42	0.0510909	0.163528	0.27601	0.373149	0.136222	0.272756	0.236347	0.2828	0.208098	0.479033	0.520967	0.0323289	0.0888261	0.858443	0.0204018	0.519223	0.480777	0.0397269	0.125238	0.331557	0.221165	0.32204	12801989	2.19762	0	0
2307	2019	3	42	0.0477044	0.171841	0.282129	0.345243	0.153082	0.27804	0.23814	0.285265	0.198555	0.479282	0.520718	0.042727	0.0995916	0.834747	0.0229343	0.53805	0.46195	0.0362727	0.12543	0.334608	0.224092	0.31587	12801989	1.72097	0	0
2308	2019	4	42	0.0465382	0.158274	0.28166	0.360507	0.153021	0.264437	0.233828	0.280846	0.22089	0.479186	0.520814	0.0397602	0.0927737	0.842853	0.0246134	0.535822	0.464178	0.0304375	0.128582	0.340498	0.221342	0.309578	12801989	2.84859	0	0
2309	2019	5	42	0.0500029	0.162379	0.273256	0.365601	0.148761	0.264668	0.222621	0.278683	0.234029	0.480701	0.519299	0.0387875	0.0805085	0.856584	0.0241199	0.526336	0.473664	0.0363165	0.130519	0.34818	0.221146	0.300155	12801989	2.7498	0	0
2310	2019	6	42	0.0499736	0.166027	0.252256	0.379413	0.15233	0.26756	0.229664	0.275074	0.227703	0.479547	0.520453	0.0427965	0.0904933	0.838942	0.0277687	0.52498	0.47502	0.0394312	0.116706	0.348165	0.224434	0.310695	12801989	2.17876	0	0
2311	2019	7	42	0.0498137	0.163521	0.255458	0.374202	0.157005	0.26538	0.223495	0.277487	0.233639	0.481201	0.518799	0.0307592	0.0749346	0.873364	0.0209424	0.517147	0.482853	0.0489199	0.10756	0.353468	0.231099	0.307872	12801989	2.76047	0	0
2312	2019	8	42	0.0481524	0.162559	0.257282	0.364447	0.167559	0.272397	0.219504	0.285289	0.22281	0.481413	0.518587	0.031405	0.0935537	0.855207	0.0198347	0.505693	0.494307	0.0437262	0.112682	0.347468	0.217511	0.32234	12801989	2.80574	0	0
2313	2019	9	42	0.0557715	0.164559	0.238414	0.365429	0.175827	0.271621	0.21909	0.29148	0.217809	0.481763	0.518237	0.0310698	0.0935298	0.855541	0.0198591	0.507973	0.492027	0.0447761	0.116932	0.333333	0.212604	0.33713	12801989	2.28671	0	0
2314	2019	10	42	0.0569261	0.149743	0.235992	0.390697	0.166642	0.270168	0.217969	0.296109	0.215755	0.47838	0.52162	0.0265739	0.100601	0.856691	0.0161341	0.50502	0.49498	0.0454821	0.115656	0.337672	0.216065	0.330606	12801989	2.88757	0	0
2315	2019	11	42	0.0464509	0.16017	0.241839	0.404586	0.146954	0.271255	0.221115	0.282778	0.224852	0.475611	0.524389	0.0255372	0.0962317	0.863594	0.0146372	0.509158	0.490842	0.0403614	0.118315	0.332234	0.210623	0.338828	12801989	3.00701	0	0
2316	2019	12	42	0.0486524	0.150476	0.279951	0.391011	0.129909	0.276487	0.231626	0.278078	0.213808	0.480888	0.519112	0.0324531	0.0859052	0.865415	0.0162265	0.511531	0.488469	0.0415118	0.11758	0.338752	0.210208	0.333459	12801989	2.4788	0	0
2317	2020	1	42	0.0423887	0.154071	0.264052	0.402711	0.136777	0.281008	0.229005	0.284561	0.205426	0.481656	0.518344	0.0352067	0.0901163	0.856589	0.0180879	0.509288	0.490712	0.0464672	0.116099	0.339783	0.217879	0.326238	12783254	2.10515	0	0
2318	2020	2	42	0.0343555	0.14277	0.286037	0.385328	0.15151	0.266455	0.239428	0.288394	0.205723	0.479484	0.520516	0.0352941	0.0744038	0.865501	0.0248013	0.505474	0.494526	0.0469136	0.106078	0.354473	0.216686	0.322763	12783254	2.11101	0	0
2319	2020	3	42	0.0397791	0.144284	0.255699	0.395796	0.164442	0.26763	0.239422	0.285518	0.20743	0.478753	0.521247	0.0419677	0.0856553	0.843825	0.0285518	0.521721	0.478279	0.0581474	0.108607	0.343033	0.214344	0.334016	12783254	1.54177	4959	0.387929
2320	2020	4	42	0.0383211	0.137586	0.227007	0.411931	0.185155	0.254533	0.230715	0.286171	0.228582	0.493762	0.506238	0.0323498	0.0810523	0.861358	0.02524	0.537301	0.462699	0.155684	0.101425	0.352473	0.22632	0.319782	12783254	2.89755	43175	3.37747
2321	2020	5	42	0.030929	0.138113	0.232506	0.410818	0.187634	0.260788	0.235647	0.265666	0.237899	0.48599	0.51401	0.0333959	0.0761726	0.865291	0.0251407	0.542297	0.457703	0.126402	0.102404	0.34951	0.219501	0.328584	12783254	2.65035	27806	2.17519
2322	2020	6	42	0.041375	0.157583	0.24282	0.394898	0.163323	0.26727	0.221628	0.261924	0.249178	0.489409	0.510591	0.0411184	0.0740132	0.856497	0.0283717	0.543988	0.456012	0.12812	0.0948192	0.361193	0.210655	0.333333	12783254	2.01454	15114	1.18233
2323	2020	7	42	0.0438539	0.139513	0.261442	0.385732	0.169459	0.277001	0.222611	0.259518	0.24087	0.489764	0.510236	0.0275835	0.0761461	0.871018	0.0252525	0.517434	0.482566	0.122931	0.102278	0.352859	0.224082	0.320781	12783254	2.97435	26017	2.03524
2324	2020	8	42	0.0428166	0.143172	0.273981	0.385542	0.154489	0.275567	0.22871	0.25846	0.237263	0.481307	0.518693	0.0301227	0.0847899	0.859055	0.026032	0.50852	0.49148	0.0924631	0.109417	0.346188	0.213004	0.33139	12783254	2.98378	22644	1.77138
2325	2020	9	42	0.0405343	0.132228	0.289062	0.367748	0.170428	0.267245	0.21749	0.28006	0.235205	0.47847	0.52153	0.0248775	0.106672	0.84885	0.0196005	0.499553	0.500447	0.0787879	0.104204	0.344812	0.219141	0.331843	12783254	2.49023	25399	1.9869
2326	2020	10	42	0.0406115	0.150856	0.254295	0.406457	0.147781	0.269699	0.219914	0.290473	0.219914	0.479772	0.520228	0.0243553	0.088467	0.87106	0.0161175	0.495564	0.504436	0.0633803	0.120828	0.324461	0.227714	0.326996	12783254	2.7974	49597	3.87984
2327	2020	11	42	0.0347207	0.14345	0.271128	0.402326	0.148375	0.265434	0.223579	0.274503	0.236484	0.472645	0.527355	0.024067	0.0854552	0.87548	0.0149983	0.515599	0.484401	0.0573828	0.130542	0.326765	0.220033	0.32266	12783254	2.85688	154983	12.1239
2328	2020	12	42	0.0267746	0.158007	0.273531	0.37684	0.164847	0.273421	0.223803	0.27238	0.230396	0.47648	0.52352	0.0260236	0.0791117	0.878557	0.0163081	0.511846	0.488154	0.0683099	0.125817	0.330065	0.214461	0.329657	12783254	2.40391	278875	21.8157
2329	2021	1	42	0.037327	0.158255	0.244044	0.390299	0.170075	0.275679	0.242545	0.255136	0.22664	0.478394	0.521606	0.0308151	0.0815109	0.867793	0.0198807	0.523302	0.476698	0.0781893	0.125197	0.336888	0.207741	0.330174	12783254	2.26451	202380	15.8316
2330	2021	2	42	0.0276307	0.149793	0.264327	0.390531	0.167718	0.254446	0.234952	0.267784	0.242818	0.475597	0.524403	0.0376197	0.0735294	0.870041	0.0188098	0.523444	0.476556	0.0710345	0.0966047	0.353274	0.217057	0.333064	12783254	1.83102	86864	6.79514
2331	2021	3	42	0.0372089	0.137426	0.263913	0.375417	0.186035	0.248474	0.23842	0.27289	0.240215	0.477733	0.522267	0.0351885	0.0714542	0.875763	0.0175943	0.507531	0.492469	0.0622318	0.103766	0.333891	0.217573	0.34477	12783254	1.72335	93719	7.33139
2332	2021	4	42	0.0443506	0.148864	0.252895	0.393145	0.160746	0.268038	0.223423	0.2771	0.23144	0.479784	0.520216	0.0282328	0.0916696	0.86023	0.0198676	0.498967	0.501033	0.0544803	0.11203	0.326995	0.233154	0.327821	12783254	2.87606	125866	9.84616
2333	2021	5	42	0.0316465	0.147316	0.281427	0.373522	0.166088	0.274878	0.226514	0.275226	0.223382	0.472318	0.527682	0.0358386	0.085595	0.855254	0.0233125	0.501642	0.498358	0.0529986	0.121511	0.323481	0.22578	0.329228	12783254	2.82382	50716	3.96738
2334	2021	6	42	0.0295641	0.162299	0.276718	0.365833	0.165586	0.267877	0.237387	0.258076	0.236661	0.482934	0.517066	0.0268603	0.0820327	0.867877	0.0232305	0.500215	0.499785	0.0702268	0.128271	0.323895	0.223509	0.324324	12783254	2.22125	9420	0.736902
2335	2021	7	42	0.0376135	0.148318	0.273089	0.387352	0.153626	0.269382	0.237228	0.264737	0.228653	0.488088	0.511912	0.0296534	0.100393	0.844945	0.0250089	0.508683	0.491317	0.074928	0.114358	0.35324	0.218975	0.313427	12783254	3.01875	13522	1.05779
2336	2021	8	42	0.0447601	0.153932	0.257685	0.388695	0.154928	0.269097	0.240278	0.254514	0.236111	0.478104	0.521896	0.0236111	0.0850694	0.86875	0.0225694	0.509691	0.490309	0.0720784	0.109278	0.35299	0.214021	0.323711	12783254	3.02483	69312	5.42209
2337	2021	9	42	0.0482365	0.158417	0.244709	0.38464	0.163997	0.25425	0.236142	0.263489	0.24612	0.480295	0.519705	0.0232816	0.094235	0.866223	0.0162602	0.512843	0.487157	0.0616184	0.111885	0.353505	0.21071	0.323901	12783254	2.49485	129572	10.1361
2338	2021	10	42	0.0606178	0.144652	0.235191	0.398447	0.161092	0.268739	0.233161	0.275993	0.222107	0.487804	0.512196	0.0262522	0.0977548	0.862867	0.0131261	0.499182	0.500818	0.0515818	0.119885	0.344926	0.214403	0.320786	12783254	2.80846	134999	10.5606
2339	2021	11	42	0.0496052	0.145574	0.256103	0.393493	0.155224	0.272853	0.229734	0.265264	0.232149	0.482539	0.517461	0.0293205	0.0831321	0.870645	0.0169024	0.51479	0.48521	0.0438472	0.1212	0.345522	0.2235	0.309778	12783254	2.94708	155026	12.1273
2340	2021	12	42	0.053487	0.146415	0.248738	0.382934	0.168426	0.265764	0.236908	0.262914	0.234414	0.481998	0.518002	0.0359815	0.0830068	0.86498	0.0160313	0.523168	0.476832	0.0426471	0.118787	0.358888	0.208088	0.314238	12783254	2.46413	299504	23.4294
2341	2017	1	44	0.0646058	0.178153	0.238478	0.416217	0.102546	0.273246	0.274062	0.271615	0.181077	0.486382	0.513618	0.0285481	0.0676998	0.881729	0.0220228	0.498058	0.501942	0.050152	0.140777	0.284466	0.254369	0.320388	1059639	3.78177	0	0
2342	2017	2	44	0.0556558	0.166347	0.216264	0.448491	0.113242	0.245167	0.260105	0.29174	0.202988	0.490464	0.509536	0.0342706	0.0711775	0.871705	0.0228471	0.495927	0.504073	0.0422764	0.129328	0.261711	0.238289	0.370672	1059639	3.65669	0	0
2343	2017	3	44	0.0701995	0.151494	0.245949	0.390428	0.14193	0.258094	0.246068	0.310823	0.185014	0.495062	0.504938	0.0277521	0.0684551	0.871415	0.0323774	0.499457	0.500543	0.0469565	0.15418	0.248643	0.2443	0.352877	1059639	2.89296	0	0
2344	2017	4	44	0.0648221	0.196678	0.25832	0.385886	0.0942942	0.266786	0.248881	0.268577	0.215756	0.479567	0.520433	0.0295434	0.084154	0.846016	0.0402865	0.449306	0.550694	0.044484	0.157951	0.24333	0.2508	0.347919	1059639	4.05033	0	0
2345	2017	5	44	0.0720369	0.223606	0.229909	0.361811	0.112638	0.278457	0.222013	0.29539	0.204139	0.487819	0.512181	0.0319849	0.100659	0.826905	0.0404516	0.461975	0.538025	0.0332717	0.155505	0.250851	0.248581	0.345062	1059639	3.83683	0	0
2346	2017	6	44	0.0728947	0.18987	0.243276	0.342779	0.151181	0.269266	0.231198	0.292479	0.207057	0.492257	0.507743	0.0315692	0.095636	0.842154	0.0306407	0.453642	0.546358	0.0483871	0.157837	0.243929	0.261589	0.336645	1059639	2.94397	0	0
2347	2017	7	44	0.070524	0.210349	0.23687	0.348442	0.133815	0.25361	0.24639	0.282491	0.217509	0.476232	0.523768	0.0351986	0.0505415	0.867329	0.0469314	0.435897	0.564103	0.0630473	0.130342	0.264957	0.247863	0.356838	1059639	3.87382	0	0
2348	2017	8	44	0.0731476	0.196718	0.188541	0.376334	0.165259	0.266781	0.245267	0.295181	0.192771	0.489999	0.510001	0.0318417	0.0499139	0.86833	0.0499139	0.4875	0.5125	0.041876	0.134375	0.261458	0.241667	0.3625	1059639	3.94773	0	0
2349	2017	9	44	0.0564884	0.206292	0.190958	0.386943	0.159318	0.276327	0.247683	0.294019	0.181971	0.476458	0.523542	0.0252738	0.0412805	0.881213	0.0522325	0.491318	0.508682	0.0416	0.134831	0.25332	0.251277	0.360572	1059639	3.4146	0	0
2350	2017	10	44	0.0551647	0.21753	0.173472	0.408307	0.145526	0.263454	0.258635	0.290763	0.187149	0.477976	0.522024	0.026506	0.0514056	0.86988	0.0522088	0.489855	0.510145	0.0408472	0.130435	0.28599	0.236715	0.34686	1059639	4.10906	0	0
2351	2017	11	44	0.0516109	0.214416	0.17084	0.435697	0.127435	0.250631	0.250631	0.299411	0.199327	0.47649	0.52351	0.0353238	0.0521447	0.879731	0.0328007	0.512922	0.487078	0.0507132	0.124254	0.291252	0.241551	0.342942	1059639	4.1584	0	0
2352	2017	12	44	0.0505796	0.188044	0.2062	0.405626	0.14955	0.251534	0.261174	0.28922	0.198072	0.473729	0.526271	0.0333041	0.0482033	0.894829	0.0236635	0.505629	0.494371	0.0422764	0.114637	0.279427	0.267144	0.338792	1059639	3.48164	0	0
2353	2018	1	44	0.056888	0.189626	0.240011	0.392671	0.120804	0.242077	0.272887	0.286972	0.198063	0.480018	0.519982	0.0325704	0.0589789	0.883803	0.0246479	0.514964	0.485036	0.0472175	0.114551	0.282766	0.254902	0.347781	1057315	4.38778	0	0
2354	2018	2	44	0.0525066	0.170849	0.270702	0.396067	0.109876	0.259194	0.252189	0.299475	0.189142	0.473147	0.526853	0.0323993	0.0718039	0.861646	0.0341506	0.507756	0.492244	0.0498339	0.119959	0.279214	0.258532	0.342296	1057315	4.11868	0	0
2355	2018	3	44	0.0327919	0.17667	0.282818	0.378918	0.128801	0.280249	0.25	0.294484	0.175267	0.473141	0.526859	0.0124555	0.0836299	0.863879	0.0400356	0.511853	0.488147	0.0376068	0.149784	0.266164	0.256466	0.327586	1057315	3.22891	0	0
2356	2018	4	44	0.0332796	0.171097	0.282474	0.392862	0.120287	0.256502	0.243946	0.303139	0.196413	0.476397	0.523603	0.0179372	0.0699552	0.879821	0.032287	0.485169	0.514831	0.0306122	0.154661	0.28072	0.245763	0.318856	1057315	4.21072	0	0
2357	2018	5	44	0.0335588	0.181324	0.273855	0.366337	0.144926	0.274755	0.222123	0.310437	0.192685	0.469643	0.530357	0.0160571	0.0651204	0.885816	0.0330062	0.493078	0.506922	0.0301003	0.157614	0.27263	0.234292	0.335463	1057315	3.85923	0	0
2358	2018	6	44	0.0336541	0.201639	0.266218	0.350786	0.147704	0.277228	0.245875	0.275578	0.20132	0.473331	0.526669	0.0181518	0.0346535	0.913366	0.0338284	0.505506	0.494494	0.0300633	0.151151	0.276276	0.242242	0.33033	1057315	2.99568	0	0
2359	2018	7	44	0.0278666	0.207509	0.284666	0.335643	0.144315	0.276578	0.244186	0.266611	0.212625	0.460914	0.539086	0.0315615	0.032392	0.900332	0.0357143	0.477477	0.522523	0.0363349	0.129129	0.283283	0.26026	0.327327	1057315	4.3989	0	0
2360	2018	8	44	0.0493537	0.195196	0.259128	0.331837	0.164485	0.293695	0.231445	0.278532	0.196329	0.467375	0.532625	0.0247406	0.0486832	0.888268	0.0383081	0.510345	0.489655	0.0364501	0.140887	0.263054	0.266995	0.329064	1057315	4.40919	0	0
2361	2018	9	44	0.0442035	0.200049	0.22677	0.379535	0.149441	0.276793	0.23038	0.281857	0.21097	0.453516	0.546484	0.0202532	0.0506329	0.889451	0.0396624	0.494347	0.505653	0.0409556	0.128469	0.274409	0.265159	0.331963	1057315	3.71513	0	0
2362	2018	10	44	0.043358	0.191669	0.206948	0.368045	0.18998	0.292683	0.234959	0.291057	0.181301	0.467671	0.532329	0.0186992	0.0593496	0.886179	0.0357724	0.473736	0.526264	0.0272873	0.134787	0.269574	0.255699	0.339941	1057315	4.37722	0	0
2363	2018	11	44	0.0306442	0.194704	0.20534	0.382581	0.186731	0.282895	0.23273	0.310033	0.174342	0.482179	0.517821	0.0246711	0.0542763	0.886513	0.0345395	0.49006	0.50994	0.0478469	0.134195	0.267396	0.230616	0.367793	1057315	4.44177	0	0
2364	2018	12	44	0.0437865	0.189998	0.224186	0.371959	0.170071	0.272565	0.247542	0.28597	0.193923	0.487723	0.512277	0.0330652	0.0679178	0.862377	0.0366399	0.471778	0.528222	0.0396552	0.13099	0.264111	0.233227	0.371672	1057315	3.69937	0	0
2365	2019	1	44	0.0443571	0.176426	0.251238	0.388887	0.139092	0.259574	0.264681	0.293617	0.182128	0.491636	0.508364	0.0417021	0.0714894	0.842553	0.0442553	0.487854	0.512146	0.0464744	0.137652	0.267206	0.241903	0.353239	1059361	4.27899	0	0
2366	2019	2	44	0.0425784	0.156105	0.254886	0.445643	0.100788	0.244898	0.24756	0.302573	0.204969	0.475754	0.524246	0.0638864	0.0665484	0.83496	0.0346051	0.500524	0.499476	0.037225	0.137173	0.263874	0.246073	0.35288	1059361	4.21923	0	0
2367	2019	3	44	0.038176	0.126306	0.244498	0.447981	0.143039	0.242218	0.236381	0.29572	0.225681	0.476044	0.523956	0.0476654	0.0671206	0.861868	0.0233463	0.508591	0.491409	0.0311284	0.148912	0.258877	0.230241	0.36197	1059361	3.27428	0	0
2368	2019	4	44	0.0371166	0.120102	0.284809	0.410468	0.147505	0.254866	0.215014	0.306766	0.223355	0.477981	0.522019	0.0305839	0.0593142	0.890639	0.0194625	0.510941	0.489059	0.0277264	0.165208	0.247265	0.258206	0.329322	1059361	4.39967	0	0
2369	2019	5	44	0.0322008	0.131566	0.273389	0.40851	0.154334	0.25588	0.21825	0.311383	0.214487	0.476283	0.523717	0.0272813	0.0536218	0.891816	0.0272813	0.530658	0.469342	0.0357782	0.166109	0.237458	0.251951	0.344482	1059361	4.16841	0	0
2370	2019	6	44	0.0460415	0.13538	0.283285	0.387013	0.148281	0.267974	0.215686	0.309991	0.206349	0.475254	0.524746	0.0214753	0.0420168	0.907563	0.0289449	0.511236	0.488764	0.0339286	0.165169	0.269663	0.241573	0.323596	1059361	3.14407	0	0
2371	2019	7	44	0.0516449	0.141658	0.29114	0.392696	0.122861	0.279113	0.220887	0.30037	0.19963	0.472596	0.527404	0.0175601	0.064695	0.877079	0.0406654	0.5	0.5	0.0311419	0.139868	0.259912	0.263216	0.337004	1059361	5.51661	0	0
2372	2019	8	44	0.0585941	0.150983	0.256676	0.390308	0.143439	0.260274	0.23379	0.312329	0.193607	0.466505	0.533495	0.0173516	0.052968	0.896804	0.0328767	0.513484	0.486516	0.0517241	0.149946	0.278317	0.236246	0.335491	1059361	5.53768	0	0
2373	2019	9	44	0.0642842	0.146849	0.224995	0.416579	0.147292	0.263889	0.224074	0.301852	0.210185	0.460165	0.539835	0.0416667	0.0583333	0.876852	0.0231481	0.501096	0.498904	0.0361664	0.138158	0.274123	0.234649	0.35307	1059361	4.50523	0	0
2374	2019	10	44	0.0551789	0.131171	0.223175	0.426975	0.1635	0.286111	0.210185	0.311111	0.192593	0.464884	0.535116	0.037037	0.0731481	0.863889	0.0259259	0.495614	0.504386	0.0293103	0.131579	0.260965	0.240132	0.367325	1059361	5.03276	0	0
2375	2019	11	44	0.0380064	0.146799	0.214313	0.418612	0.18227	0.288014	0.21288	0.31932	0.179785	0.469032	0.530968	0.0277281	0.0661896	0.883721	0.0223614	0.498396	0.501604	0.0324786	0.139037	0.274866	0.213904	0.372193	1059361	5.07187	0	0
2376	2019	12	44	0.0363252	0.176484	0.21587	0.420026	0.151295	0.282648	0.234347	0.28712	0.195886	0.474668	0.525332	0.0322004	0.0813953	0.856887	0.029517	0.476496	0.523504	0.0356537	0.138889	0.276709	0.226496	0.357906	1059361	4.24362	0	0
2377	2020	1	44	0.0291978	0.155598	0.263307	0.404615	0.147282	0.282609	0.250906	0.263587	0.202899	0.477818	0.522182	0.0326087	0.0878623	0.85779	0.0217391	0.491785	0.508215	0.0369718	0.13253	0.274918	0.235487	0.357065	1057125	4.30371	0	0
2378	2020	2	44	0.0337747	0.155562	0.251494	0.381165	0.178004	0.25892	0.252516	0.270814	0.217749	0.48209	0.51791	0.0430009	0.0594693	0.874657	0.0228728	0.502169	0.497831	0.0433276	0.125813	0.272234	0.23102	0.370933	1057125	4.38161	0	0
2379	2020	3	44	0.0346988	0.190301	0.264365	0.358749	0.151886	0.257206	0.264967	0.24612	0.231707	0.489564	0.510436	0.037694	0.0820399	0.851441	0.0288248	0.490691	0.509309	0.0459519	0.135638	0.269947	0.236702	0.357713	1057125	3.25505	447	0.422845
2380	2020	4	44	0.0547252	0.167733	0.251792	0.370445	0.155305	0.254948	0.24447	0.265425	0.235157	0.483963	0.516037	0.0349243	0.072177	0.844005	0.0488941	0.50904	0.49096	0.166271	0.121001	0.260083	0.242003	0.376912	1057125	4.85823	6635	6.27646
2381	2020	5	44	0.0636329	0.187382	0.242679	0.344755	0.161552	0.252669	0.218268	0.289442	0.23962	0.484101	0.515899	0.0201661	0.054567	0.881376	0.0438909	0.525659	0.474341	0.119221	0.131761	0.248266	0.241331	0.378641	1057125	4.19774	6935	6.56025
2382	2020	6	44	0.0509247	0.169761	0.264843	0.367692	0.146779	0.253213	0.22365	0.280206	0.242931	0.487933	0.512067	0.0102828	0.0655527	0.886889	0.0372751	0.533951	0.466049	0.0961538	0.126543	0.251543	0.243827	0.378086	1057125	2.67904	1931	1.82665
2383	2020	7	44	0.0455798	0.135807	0.284463	0.384781	0.149369	0.260697	0.21791	0.291542	0.229851	0.47925	0.52075	0.0199005	0.0318408	0.899502	0.0487562	0.52	0.48	0.113281	0.117647	0.272941	0.236471	0.372941	1057125	4.28122	2068	1.95625
2384	2020	8	44	0.0294764	0.1581	0.256552	0.415543	0.140329	0.249747	0.226491	0.301314	0.222447	0.47456	0.52544	0.0283114	0.0434783	0.894843	0.033367	0.506571	0.493429	0.125253	0.119474	0.297491	0.221027	0.362007	1057125	4.33212	2765	2.61558
2385	2020	9	44	0.0246203	0.119724	0.265563	0.452633	0.13746	0.252182	0.229874	0.306499	0.211445	0.468469	0.531531	0.0349176	0.0387973	0.890398	0.0358875	0.494331	0.505669	0.0818182	0.122449	0.316327	0.218821	0.342404	1057125	3.68059	2825	2.67234
2386	2020	10	44	0.0334418	0.109106	0.253799	0.46521	0.138443	0.255837	0.214981	0.318093	0.211089	0.471412	0.528588	0.0272374	0.061284	0.879377	0.0321012	0.51373	0.48627	0.0489642	0.116705	0.286041	0.224256	0.372998	1057125	4.42464	8102	7.66418
2387	2020	11	44	0.0278081	0.126855	0.203843	0.493686	0.147808	0.258741	0.207792	0.316683	0.216783	0.470049	0.529951	0.028971	0.0559441	0.901099	0.013986	0.498246	0.501754	0.0638298	0.132164	0.305263	0.217544	0.345029	1057125	4.54441	22530	21.3125
2388	2020	12	44	0.0335779	0.119976	0.210087	0.467354	0.169004	0.264556	0.216547	0.297242	0.221655	0.476363	0.523637	0.020429	0.0633299	0.900919	0.0153218	0.500603	0.499397	0.0753968	0.129071	0.254524	0.241255	0.375151	1057125	3.78894	31081	29.4014
2389	2021	1	44	0.0355818	0.12348	0.20444	0.430999	0.2055	0.240343	0.240343	0.280043	0.23927	0.483879	0.516121	0.0214592	0.0643777	0.89485	0.0193133	0.519399	0.480601	0.0546218	0.117647	0.231539	0.227785	0.423029	1057125	4.21543	24744	23.4069
2390	2021	2	44	0.0386002	0.152911	0.183696	0.394095	0.230697	0.264975	0.245685	0.275127	0.214213	0.475705	0.524295	0.0233503	0.048731	0.908629	0.0192893	0.512048	0.487952	0.0733591	0.119277	0.243373	0.2	0.437349	1057125	3.49086	10036	9.49367
2391	2021	3	44	0.0413682	0.169007	0.195819	0.402133	0.191672	0.255459	0.266376	0.271834	0.206332	0.488274	0.511726	0.0283843	0.058952	0.889738	0.0229258	0.49281	0.50719	0.0702479	0.117647	0.23268	0.205229	0.444444	1057125	3.34219	10315	9.7576
2392	2021	4	44	0.0491488	0.168739	0.204646	0.389155	0.18831	0.257996	0.264392	0.265458	0.212154	0.495062	0.504938	0.0415778	0.075693	0.865672	0.0170576	0.456604	0.543396	0.0390144	0.140881	0.249057	0.191195	0.418868	1057125	4.4837	10305	9.74814
2393	2021	5	44	0.0454233	0.13405	0.214266	0.406733	0.199527	0.259755	0.257525	0.269788	0.212932	0.488634	0.511366	0.0345596	0.0590858	0.898551	0.00780379	0.47012	0.52988	0.0592105	0.138114	0.23506	0.213811	0.413015	1057125	4.26071	3435	3.24938
2394	2021	6	44	0.0542696	0.125047	0.258227	0.383103	0.179353	0.241695	0.250859	0.277205	0.230241	0.484446	0.515554	0.0309278	0.0996564	0.857961	0.0114548	0.433557	0.566443	0.062069	0.143624	0.287248	0.210738	0.358389	1057125	3.38718	666	0.630011
2395	2021	7	44	0.0371389	0.114142	0.254865	0.390619	0.203235	0.252174	0.244565	0.270652	0.232609	0.487612	0.512388	0.0271739	0.0858696	0.867391	0.0195652	0.468031	0.531969	0.0472103	0.111253	0.274936	0.232737	0.381074	1057125	4.73572	1857	1.75665
2396	2021	8	44	0.0329223	0.129146	0.235959	0.399568	0.202404	0.239356	0.240506	0.280783	0.239356	0.485183	0.514817	0.018412	0.0713464	0.887227	0.023015	0.452603	0.547397	0.0767494	0.106809	0.277704	0.251001	0.364486	1057125	4.58185	7681	7.26593
2397	2021	9	44	0.0333451	0.140262	0.220949	0.429182	0.176261	0.239773	0.230682	0.293182	0.236364	0.482585	0.517415	0.0352273	0.0693182	0.870455	0.025	0.451268	0.548732	0.0405117	0.105474	0.277704	0.238985	0.377837	1057125	3.74885	9506	8.99231
2398	2021	10	44	0.02555	0.133093	0.224242	0.453592	0.163523	0.258475	0.220339	0.279661	0.241525	0.484205	0.515795	0.0391949	0.0741525	0.866525	0.0201271	0.473684	0.526316	0.0350515	0.105263	0.258145	0.24812	0.388471	1057125	4.53311	7363	6.96512
2399	2021	11	44	0.0228732	0.121462	0.21851	0.460798	0.176357	0.254125	0.236524	0.273927	0.235424	0.482451	0.517549	0.0462046	0.0605061	0.872387	0.0209021	0.483745	0.516255	0.037422	0.117035	0.253576	0.244473	0.384915	1057125	4.63628	11613	10.9855
2400	2021	12	44	0.0238637	0.102176	0.211974	0.439992	0.221994	0.267838	0.216246	0.275521	0.240395	0.485679	0.514321	0.0274424	0.0746432	0.87157	0.0263447	0.511719	0.488281	0.0274841	0.126302	0.260417	0.221354	0.391927	1057125	4.05079	39790	37.6398
2401	2017	1	45	0.0762168	0.177205	0.291664	0.382329	0.0725849	0.278527	0.246888	0.290456	0.184129	0.475927	0.524073	0.0186722	0.275934	0.695021	0.0103734	0.530435	0.469565	0.0625674	0.163975	0.263975	0.285714	0.286335	5024369	0.583211	0	0
2402	2017	2	45	0.0698107	0.176436	0.293729	0.395825	0.0641994	0.285572	0.226866	0.29005	0.197512	0.47342	0.52658	0.0159204	0.3	0.673632	0.0104478	0.54	0.46	0.0507559	0.166667	0.244848	0.284242	0.304242	5024369	0.566688	0	0
2403	2017	3	45	0.0866055	0.177796	0.256764	0.404218	0.0746169	0.290259	0.230543	0.284875	0.194322	0.478693	0.521307	0.0171317	0.287323	0.682819	0.0127264	0.530149	0.469851	0.0396996	0.164179	0.249552	0.292537	0.293731	5024369	0.430166	0	0
2404	2017	4	45	0.0839778	0.189798	0.254399	0.393201	0.0786234	0.298375	0.226982	0.280158	0.194485	0.475128	0.524872	0.0152634	0.267848	0.700148	0.0167405	0.538043	0.461957	0.0311111	0.166667	0.266908	0.274758	0.291667	5024369	0.61062	0	0
2405	2017	5	45	0.0737806	0.183969	0.276421	0.397186	0.0686439	0.297516	0.220983	0.274202	0.207299	0.465444	0.534556	0.0268626	0.276736	0.678155	0.0182463	0.525202	0.474798	0.0307868	0.172993	0.281892	0.265713	0.279403	5024369	0.587346	0	0
2406	2017	6	45	0.0893378	0.170046	0.272811	0.383846	0.0839596	0.296601	0.226056	0.289392	0.187951	0.4733	0.5267	0.0242019	0.274974	0.687951	0.0128733	0.516477	0.483523	0.0465116	0.169202	0.298479	0.259189	0.273131	5024369	0.476772	0	0
2407	2017	7	45	0.0724916	0.169174	0.316516	0.362186	0.0796329	0.289634	0.22815	0.281504	0.200711	0.475561	0.524439	0.0198171	0.270833	0.694614	0.0147358	0.499692	0.500308	0.0531453	0.148308	0.321846	0.252923	0.276923	5024369	0.270969	0	0
2408	2017	8	45	0.0622025	0.168096	0.335646	0.363897	0.0701582	0.294656	0.23014	0.279249	0.195956	0.484369	0.515631	0.0168512	0.266731	0.70053	0.0158883	0.518935	0.481065	0.0456476	0.156805	0.328994	0.24497	0.269231	5024369	0.27551	0	0
2409	2017	9	45	0.0679245	0.175271	0.320448	0.367393	0.0689637	0.296103	0.22576	0.28327	0.194867	0.481991	0.518009	0.0118821	0.242395	0.729087	0.016635	0.523698	0.476302	0.0335079	0.157402	0.314219	0.241662	0.286717	5024369	0.225991	0	0
2410	2017	10	45	0.061055	0.196868	0.290811	0.386319	0.0649474	0.29021	0.233766	0.274725	0.201299	0.482883	0.517117	0.0144855	0.231768	0.738761	0.014985	0.527027	0.472973	0.0355556	0.150491	0.310811	0.238329	0.300369	5024369	0.7541	0	0
2411	2017	11	45	0.0640569	0.190498	0.295095	0.384026	0.0663241	0.286918	0.23439	0.27106	0.207631	0.48083	0.51917	0.0104063	0.243806	0.734886	0.0109019	0.531345	0.468655	0.0374862	0.149726	0.299452	0.255021	0.2958	5024369	0.787542	0	0
2412	2017	12	45	0.068428	0.201714	0.28065	0.384335	0.064873	0.277445	0.237525	0.271956	0.213074	0.477709	0.522291	0.00998004	0.269461	0.712076	0.00848303	0.509354	0.490646	0.0493421	0.152082	0.303561	0.25166	0.292698	5024369	0.634634	0	0
2413	2018	1	45	0.0610461	0.19537	0.292519	0.378549	0.0725156	0.26332	0.239242	0.280738	0.216701	0.47286	0.52714	0.0107582	0.253074	0.728996	0.00717213	0.526606	0.473394	0.058427	0.143731	0.294801	0.26055	0.300917	5084127	0.611255	0	0
2414	2018	2	45	0.0626781	0.191677	0.29465	0.386263	0.0647318	0.261682	0.228972	0.279855	0.229491	0.468254	0.531746	0.0124611	0.24974	0.725337	0.0124611	0.541512	0.458488	0.0413793	0.138166	0.2943	0.26456	0.302974	5084127	0.575727	0	0
2415	2018	3	45	0.0691428	0.193893	0.282416	0.377238	0.0773101	0.275326	0.227683	0.278837	0.218154	0.473647	0.526353	0.0120361	0.249749	0.719659	0.0185557	0.536925	0.463075	0.0371622	0.142857	0.289346	0.267554	0.300242	5084127	0.435853	0	0
2416	2018	4	45	0.0554666	0.205052	0.277134	0.381752	0.0805952	0.275896	0.22759	0.288347	0.208167	0.474091	0.525909	0.0129482	0.248506	0.72261	0.0159363	0.554551	0.445449	0.0156951	0.142857	0.29355	0.271248	0.292345	5084127	0.612247	0	0
2417	2018	5	45	0.0624232	0.194364	0.260429	0.409368	0.0734159	0.288462	0.218117	0.281377	0.212045	0.469966	0.530034	0.01417	0.258097	0.709008	0.0187247	0.545455	0.454545	0.0237288	0.158477	0.298526	0.2586	0.284398	5084127	0.581808	0	0
2418	2018	6	45	0.0552897	0.188389	0.268633	0.404353	0.0833348	0.29146	0.228401	0.284012	0.196127	0.477408	0.522592	0.0139027	0.236842	0.729891	0.0193644	0.539067	0.460933	0.0300752	0.15324	0.310721	0.25742	0.278619	5084127	0.477627	0	0
2419	2018	7	45	0.0452056	0.196905	0.258658	0.407365	0.0918667	0.291817	0.234689	0.274318	0.199177	0.476428	0.523572	0.01544	0.22491	0.741122	0.018528	0.53088	0.46912	0.0411701	0.144729	0.306925	0.253899	0.294448	5084127	0.454338	0	0
2420	2018	8	45	0.050165	0.181342	0.284927	0.392527	0.0910398	0.294178	0.240041	0.256895	0.208887	0.481827	0.518173	0.0183861	0.206844	0.752298	0.0224719	0.537118	0.462882	0.0355161	0.139114	0.331254	0.245789	0.283843	5084127	0.449784	0	0
2421	2018	9	45	0.0578757	0.170292	0.286738	0.400438	0.084656	0.289032	0.249506	0.257411	0.204051	0.486856	0.513144	0.0172925	0.223814	0.73666	0.0222332	0.537304	0.462696	0.0366876	0.143201	0.327316	0.247292	0.28219	5084127	0.369107	0	0
2422	2018	10	45	0.0627539	0.159173	0.292325	0.403429	0.0823195	0.273706	0.243465	0.260892	0.221937	0.488314	0.511686	0.0184521	0.24654	0.717581	0.017427	0.527709	0.472291	0.0331126	0.149015	0.309729	0.249384	0.291872	5084127	0.606975	0	0
2423	2018	11	45	0.0661717	0.140484	0.31507	0.399285	0.0789891	0.262379	0.237876	0.273099	0.226646	0.478665	0.521335	0.0122511	0.25268	0.718224	0.0168453	0.542717	0.457283	0.0326577	0.14075	0.315919	0.263675	0.279656	5084127	0.630155	0	0
2424	2018	12	45	0.0625788	0.144846	0.30226	0.41777	0.0725447	0.255624	0.235174	0.281186	0.228016	0.468827	0.531173	0.00869121	0.265337	0.712168	0.0138037	0.535211	0.464789	0.0241493	0.14207	0.297612	0.26087	0.299449	5084127	0.548211	0	0
2425	2019	1	45	0.059027	0.142295	0.302782	0.401468	0.0944278	0.245893	0.232644	0.289878	0.231585	0.469818	0.530182	0.00900901	0.248543	0.72973	0.0127186	0.552665	0.447335	0.0306122	0.134518	0.291878	0.252538	0.321066	5148714	0.740979	0	0
2426	2019	2	45	0.0479805	0.152602	0.298131	0.402587	0.0986993	0.241848	0.248913	0.282609	0.22663	0.465713	0.534287	0.0108696	0.236413	0.738043	0.0146739	0.559793	0.440207	0.0301676	0.115708	0.302521	0.262443	0.319328	5148714	0.727808	0	0
2427	2019	3	45	0.0515089	0.150549	0.297964	0.390208	0.109771	0.257375	0.249746	0.275687	0.217192	0.470489	0.529511	0.0162767	0.264496	0.704476	0.0147508	0.550698	0.449302	0.0400844	0.136005	0.297511	0.261688	0.304797	5148714	0.560623	0	0
2428	2019	4	45	0.0511614	0.166147	0.275976	0.387363	0.119353	0.265148	0.245469	0.287934	0.20145	0.4817	0.5183	0.0207147	0.268773	0.698084	0.0124288	0.547928	0.452072	0.0349576	0.143476	0.291899	0.264688	0.299938	5148714	0.581645	0	0
2429	2019	5	45	0.0567188	0.166737	0.292632	0.381246	0.102666	0.276585	0.245155	0.270822	0.207438	0.489984	0.510016	0.0193819	0.276585	0.693033	0.0110005	0.534722	0.465278	0.032992	0.150884	0.301136	0.255051	0.292929	5148714	0.563352	0	0
2430	2019	6	45	0.0663575	0.165171	0.278422	0.398523	0.0915261	0.292843	0.229335	0.276714	0.201109	0.493466	0.506534	0.016129	0.263105	0.703629	0.0171371	0.512508	0.487492	0.0274424	0.148871	0.301403	0.270287	0.279439	5148714	0.458782	0	0
2431	2019	7	45	0.0601498	0.186077	0.256754	0.404417	0.0926028	0.288644	0.231861	0.284437	0.195058	0.484436	0.515564	0.0157729	0.240273	0.731335	0.0126183	0.503505	0.496495	0.0280899	0.142766	0.280433	0.2645	0.312301	5148714	0.44431	0	0
2432	2019	8	45	0.049853	0.188068	0.280819	0.403313	0.0779462	0.288612	0.230369	0.268851	0.212168	0.481498	0.518502	0.0166407	0.225689	0.73947	0.0182007	0.502497	0.497503	0.0222469	0.141698	0.297129	0.262797	0.298377	5148714	0.442536	0	0
2433	2019	9	45	0.0508267	0.18104	0.28699	0.409561	0.0715818	0.268105	0.24037	0.265023	0.226502	0.483365	0.516635	0.0225989	0.221366	0.739086	0.0169492	0.529951	0.470049	0.0120614	0.134474	0.287897	0.256724	0.320905	5148714	0.367625	0	0
2434	2019	10	45	0.0360569	0.170829	0.31004	0.407412	0.0756616	0.2695	0.243	0.261	0.2265	0.47825	0.52175	0.02	0.2485	0.7185	0.013	0.539151	0.460849	0.0259459	0.1315	0.267185	0.277944	0.323371	5148714	0.585244	0	0
2435	2019	11	45	0.0405606	0.179524	0.307691	0.401811	0.0704137	0.265306	0.244388	0.257653	0.232653	0.479815	0.520185	0.0168367	0.277551	0.687755	0.0178571	0.529951	0.470049	0.0274914	0.144254	0.270782	0.278729	0.306235	5148714	0.600987	0	0
2436	2019	12	45	0.0401832	0.192438	0.304082	0.387926	0.0753708	0.270159	0.242424	0.261941	0.225475	0.484807	0.515193	0.0143811	0.275809	0.690806	0.0190036	0.524308	0.475692	0.0322953	0.151385	0.273846	0.274462	0.300308	5148714	0.500826	0	0
2437	2020	1	45	0.0419168	0.172374	0.301618	0.36376	0.120331	0.277388	0.228278	0.267134	0.227199	0.483114	0.516886	0.0124123	0.264976	0.698867	0.0237453	0.516569	0.483431	0.0321812	0.148798	0.270955	0.276803	0.303444	5218040	0.663712	0	0
2438	2020	2	45	0.0430263	0.192045	0.301437	0.349192	0.1143	0.283726	0.231799	0.266595	0.21788	0.487735	0.512265	0.0133833	0.256959	0.708779	0.0208779	0.507762	0.492238	0.0443407	0.135834	0.299483	0.255498	0.309185	5218040	0.655315	0	0
2439	2020	3	45	0.0276278	0.175603	0.283207	0.379148	0.134415	0.279279	0.216817	0.281081	0.222823	0.482407	0.517593	0.012012	0.224024	0.741742	0.0222222	0.531609	0.468391	0.03125	0.125	0.297414	0.260776	0.31681	5218040	0.471865	978	0.187427
2440	2020	4	45	0.0381784	0.150386	0.269685	0.410323	0.131427	0.287965	0.204789	0.293006	0.214241	0.488181	0.511819	0.0176434	0.229364	0.73724	0.015753	0.534039	0.465961	0.111421	0.136914	0.265507	0.248865	0.348714	5218040	0.577133	5009	0.959939
2441	2020	5	45	0.0261362	0.156027	0.275182	0.444994	0.0976611	0.294156	0.213395	0.271832	0.220617	0.496263	0.503737	0.0183848	0.252134	0.717006	0.0124754	0.515625	0.484375	0.100443	0.152344	0.305469	0.239844	0.302344	5218040	0.559314	6071	1.16346
2442	2020	6	45	0.036657	0.144312	0.272384	0.462617	0.0840307	0.28019	0.212347	0.270014	0.237449	0.478613	0.521387	0.0223881	0.234735	0.725916	0.0169607	0.508828	0.491172	0.0763473	0.134029	0.295345	0.253612	0.317014	5218040	0.433072	23623	4.52718
2443	2020	7	45	0.0357322	0.142375	0.29567	0.442542	0.0836811	0.262816	0.222383	0.277256	0.237545	0.480024	0.519976	0.0137184	0.251986	0.71769	0.0166065	0.514843	0.485157	0.0813772	0.129771	0.278202	0.26039	0.331637	5218040	0.430734	54270	10.4005
2444	2020	8	45	0.023074	0.155547	0.290398	0.443456	0.0875256	0.268358	0.226302	0.25968	0.245661	0.472834	0.527166	0.012016	0.246328	0.728972	0.0126836	0.528346	0.471654	0.05997	0.118898	0.310236	0.258268	0.312598	5218040	0.427847	32970	6.31846
2445	2020	9	45	0.0401091	0.169351	0.302101	0.409611	0.078828	0.265284	0.219432	0.276201	0.239083	0.471823	0.528177	0.014738	0.252729	0.710153	0.0223799	0.511851	0.488149	0.0518868	0.122357	0.310058	0.253043	0.314542	5218040	0.368069	25767	4.93806
2446	2020	10	45	0.0416513	0.172047	0.309923	0.381274	0.0951051	0.274063	0.236575	0.26849	0.220871	0.477483	0.522517	0.0136778	0.256332	0.711753	0.0182371	0.505692	0.494308	0.0489663	0.130617	0.276812	0.263631	0.328939	5218040	0.674833	28630	5.48673
2447	2020	11	45	0.0402567	0.179503	0.31355	0.381361	0.0853289	0.278763	0.241257	0.255955	0.224024	0.484436	0.515564	0.0131779	0.265585	0.699949	0.0212874	0.512681	0.487319	0.0526919	0.131643	0.29529	0.257246	0.315821	5218040	0.666387	42859	8.21362
2448	2020	12	45	0.0483605	0.173208	0.316302	0.381745	0.080384	0.285497	0.239858	0.246957	0.227688	0.484277	0.515723	0.0131846	0.274341	0.685598	0.0268763	0.498782	0.501218	0.0490654	0.135201	0.30877	0.27162	0.284409	5218040	0.560891	97200	18.6277
2449	2021	1	45	0.0556066	0.177226	0.293269	0.383148	0.0907504	0.287185	0.235203	0.249099	0.228513	0.481395	0.518605	0.01544	0.264539	0.692229	0.0277921	0.488531	0.511469	0.0481348	0.145691	0.286423	0.276503	0.291383	5218040	0.542287	147352	28.239
2450	2021	2	45	0.0510223	0.190541	0.282665	0.38367	0.0921024	0.288491	0.227621	0.251662	0.232225	0.485554	0.514446	0.0127877	0.246547	0.707417	0.0332481	0.508338	0.491662	0.0506329	0.12971	0.303891	0.27239	0.294009	5218040	0.435822	59102	11.3265
2451	2021	3	45	0.0515972	0.177097	0.274071	0.401466	0.0957682	0.286631	0.231016	0.266845	0.215508	0.4762	0.5238	0.0197861	0.240107	0.697326	0.0427807	0.489955	0.510045	0.0459906	0.136747	0.314971	0.265068	0.283215	5218040	0.403465	30388	5.82364
2452	2021	4	45	0.0548103	0.184766	0.248287	0.39724	0.114897	0.28435	0.224403	0.26366	0.227586	0.474384	0.525616	0.0196286	0.224934	0.722546	0.0328912	0.501918	0.498082	0.0423729	0.13491	0.31266	0.244246	0.308184	5218040	0.568795	25181	4.82576
2453	2021	5	45	0.0552863	0.183911	0.262726	0.384222	0.113855	0.284899	0.229891	0.266217	0.218993	0.477389	0.522611	0.0228334	0.235599	0.714063	0.0275039	0.519749	0.480251	0.0293427	0.13605	0.323511	0.238245	0.302194	5218040	0.583003	13521	2.5912
2454	2021	6	45	0.0499365	0.178154	0.262525	0.395922	0.113463	0.280987	0.22995	0.25687	0.232193	0.476139	0.523861	0.0179473	0.254627	0.695457	0.0319686	0.495557	0.504443	0.0436954	0.135338	0.32946	0.233766	0.301435	5218040	0.46672	5212	0.998842
2455	2021	7	45	0.0422709	0.183427	0.286796	0.363855	0.123651	0.271373	0.215665	0.260342	0.25262	0.485009	0.514991	0.0132377	0.254275	0.694981	0.0375069	0.49769	0.50231	0.0482509	0.122112	0.312871	0.253465	0.311551	5218040	0.447147	22876	4.38402
2456	2021	8	45	0.0403643	0.167398	0.312497	0.356207	0.123535	0.268225	0.21202	0.265999	0.253756	0.487815	0.512185	0.0139121	0.258208	0.691708	0.0361714	0.512684	0.487316	0.0454545	0.126168	0.315087	0.251669	0.307076	5218040	0.449258	117021	22.4262
2457	2021	9	45	0.0439521	0.164039	0.282192	0.383119	0.126697	0.272412	0.220359	0.259109	0.24812	0.492272	0.507728	0.0127241	0.282822	0.671486	0.032967	0.48686	0.51314	0.0311653	0.145228	0.308437	0.254495	0.29184	5218040	0.373899	121690	23.321
2458	2021	10	45	0.0503142	0.165106	0.299971	0.369538	0.11507	0.260623	0.226062	0.25949	0.253824	0.497039	0.502961	0.0113314	0.26289	0.701416	0.0243626	0.46992	0.53008	0.0300261	0.14238	0.300802	0.245989	0.310829	5218040	0.622311	39915	7.64942
2459	2021	11	45	0.0505737	0.172746	0.271696	0.400368	0.104616	0.256647	0.227168	0.260116	0.256069	0.488031	0.511969	0.0138728	0.249711	0.713295	0.0231214	0.486177	0.513823	0.0307898	0.134862	0.310856	0.25354	0.300742	5218040	0.654541	19179	3.67552
2460	2021	12	45	0.0620214	0.157738	0.279485	0.391813	0.108944	0.270677	0.230769	0.260844	0.23771	0.486192	0.513808	0.0150376	0.242337	0.720069	0.0225564	0.485417	0.514583	0.0408432	0.139583	0.332639	0.240972	0.286806	5218040	0.532724	57801	11.0771
2461	2017	1	46	0.0733113	0.174055	0.243991	0.445579	0.0630637	0.328502	0.222222	0.273292	0.175983	0.50122	0.49878	0.0131125	0.0234645	0.883368	0.0800552	0.566087	0.433913	0.0301837	0.130435	0.265217	0.308696	0.295652	869666	2.16531	0	0
2462	2017	2	46	0.0655566	0.192408	0.232877	0.458067	0.0510919	0.313904	0.233146	0.257022	0.195927	0.495056	0.504944	0.011236	0.0245787	0.872191	0.0919944	0.548077	0.451923	0.0349933	0.138986	0.295455	0.291084	0.274476	869666	2.16087	0	0
2463	2017	3	46	0.0795297	0.183153	0.250908	0.424233	0.0621764	0.337828	0.238467	0.238467	0.185238	0.505537	0.494463	0.00780695	0.0276792	0.868701	0.0958126	0.531532	0.468468	0.0334262	0.130631	0.313514	0.286486	0.269369	869666	1.64405	0	0
2464	2017	4	46	0.0783708	0.187156	0.251043	0.416028	0.0674011	0.322152	0.213138	0.267645	0.197065	0.502169	0.497831	0.00768693	0.0300489	0.851852	0.110412	0.538927	0.461073	0.0338542	0.139273	0.319204	0.288062	0.25346	869666	2.00347	0	0
2465	2017	5	46	0.0749605	0.199697	0.263643	0.394296	0.0674044	0.319298	0.219649	0.265965	0.195088	0.483486	0.516514	0.00350877	0.0350877	0.849123	0.112281	0.526083	0.473917	0.0254692	0.131742	0.333333	0.290009	0.244916	869666	1.86632	0	0
2466	2017	6	46	0.0904138	0.182259	0.277474	0.360393	0.0894609	0.338947	0.203509	0.275088	0.182456	0.488145	0.511855	0.00842105	0.0392982	0.84	0.112281	0.538121	0.461879	0.0286458	0.12766	0.343085	0.283688	0.245567	869666	1.42151	0	0
2467	2017	7	46	0.108057	0.167777	0.284626	0.361108	0.0784317	0.325501	0.201797	0.275743	0.196959	0.488742	0.511258	0.0138217	0.0262612	0.824464	0.135453	0.553173	0.446827	0.0376412	0.138079	0.319897	0.296741	0.245283	869666	1.78663	0	0
2468	2017	8	46	0.100708	0.147223	0.306753	0.372607	0.0727087	0.348671	0.211925	0.270901	0.168503	0.490445	0.509555	0.0110175	0.0233312	0.856124	0.109527	0.544939	0.455061	0.0413793	0.144939	0.295547	0.317409	0.242105	869666	1.82932	0	0
2469	2017	9	46	0.0879068	0.166375	0.278825	0.37651	0.0903836	0.358563	0.217447	0.262989	0.161001	0.497638	0.502362	0.0121873	0.014753	0.867864	0.105196	0.53797	0.46203	0.0252294	0.147882	0.28777	0.321343	0.243006	869666	1.56378	0	0
2470	2017	10	46	0.0734444	0.184581	0.294749	0.371135	0.0760909	0.352214	0.223307	0.260417	0.164062	0.50846	0.49154	0.00716146	0.0110677	0.879557	0.102214	0.529992	0.470008	0.0294811	0.142153	0.282662	0.335251	0.239934	869666	1.62051	0	0
2471	2017	11	46	0.0635965	0.162731	0.317417	0.372204	0.0840517	0.343643	0.226117	0.265979	0.164261	0.505062	0.494938	0.00343643	0.0219931	0.87079	0.10378	0.535807	0.464193	0.0365239	0.13201	0.268335	0.347714	0.251941	869666	1.71536	0	0
2472	2017	12	46	0.0577595	0.17442	0.279903	0.394198	0.0937197	0.331224	0.244726	0.246835	0.177215	0.506417	0.493583	0.00632911	0.0218003	0.860056	0.111814	0.548879	0.451121	0.0355731	0.12287	0.284305	0.327354	0.265471	869666	1.37201	0	0
2473	2018	1	46	0.0367182	0.161162	0.283581	0.410627	0.107911	0.320252	0.238963	0.259986	0.180799	0.500975	0.499025	0.00420463	0.0231254	0.889979	0.082691	0.56162	0.43838	0.036036	0.122359	0.298415	0.316901	0.262324	882235	2.61797	0	0
2474	2018	2	46	0.0362536	0.173321	0.294906	0.39868	0.0968391	0.315936	0.228253	0.257481	0.19833	0.500809	0.499191	0.00904663	0.0229645	0.876131	0.091858	0.545377	0.454623	0.0341656	0.136986	0.302226	0.303938	0.256849	882235	2.48519	0	0
2475	2018	3	46	0.0388358	0.168124	0.284396	0.425774	0.0828703	0.324549	0.235784	0.247573	0.192094	0.507542	0.492458	0.0152566	0.017337	0.895978	0.0714286	0.538002	0.461998	0.0230769	0.141759	0.311699	0.292912	0.253629	882235	1.92176	0	0
2476	2018	4	46	0.038082	0.166699	0.291334	0.421667	0.0822177	0.311487	0.226216	0.264975	0.197322	0.512113	0.487887	0.0197322	0.0211416	0.868217	0.0909091	0.535622	0.464378	0.0350195	0.154506	0.309013	0.287554	0.248927	882235	2.00511	0	0
2477	2018	5	46	0.0455614	0.166029	0.295144	0.408768	0.0844971	0.334228	0.22349	0.266443	0.175839	0.506768	0.493232	0.0174497	0.033557	0.847651	0.101342	0.530508	0.469492	0.0192308	0.15339	0.295763	0.300847	0.25	882235	1.73991	0	0
2478	2018	6	46	0.0479171	0.157015	0.286978	0.422324	0.085766	0.341346	0.244505	0.258929	0.15522	0.492755	0.507245	0.0192308	0.0357143	0.844093	0.100962	0.543517	0.456483	0.0261097	0.139432	0.300178	0.308171	0.25222	882235	1.34267	0	0
2479	2018	7	46	0.0596674	0.162764	0.296121	0.422149	0.0592985	0.336111	0.229861	0.264583	0.169444	0.47847	0.52153	0.0131944	0.0229167	0.850694	0.113194	0.533569	0.466431	0.017038	0.132509	0.310954	0.305654	0.250883	882235	1.68134	0	0
2480	2018	8	46	0.0518595	0.157128	0.294784	0.414518	0.0817103	0.341944	0.232495	0.264446	0.161115	0.47599	0.52401	0.0115568	0.0176751	0.870836	0.099932	0.537326	0.462674	0.0255754	0.122396	0.286458	0.330729	0.260417	882235	1.6649	0	0
2481	2018	9	46	0.0554997	0.173669	0.263137	0.419134	0.0885595	0.336791	0.233057	0.264869	0.165284	0.488342	0.511658	0.0152144	0.0117566	0.875519	0.0975104	0.554777	0.445223	0.0221066	0.125329	0.294479	0.328659	0.251534	882235	1.45498	0	0
2482	2018	10	46	0.0719186	0.156902	0.276323	0.400873	0.0939835	0.326588	0.233775	0.252617	0.18702	0.502092	0.497908	0.00558269	0.00976971	0.889044	0.0956036	0.549565	0.450435	0.0261438	0.116522	0.296522	0.326087	0.26087	882235	1.71445	0	0
2483	2018	11	46	0.05904	0.149745	0.281859	0.39825	0.111106	0.317959	0.236897	0.251572	0.193571	0.503346	0.496654	0.00838574	0.0146751	0.891684	0.0852551	0.563199	0.436801	0.0242038	0.116079	0.287188	0.312984	0.283749	882235	1.77949	0	0
2484	2018	12	46	0.0580395	0.140318	0.296059	0.398603	0.10698	0.328632	0.228491	0.253173	0.189704	0.487345	0.512655	0.00775741	0.0155148	0.877997	0.0987306	0.571933	0.428067	0.0225764	0.124448	0.289497	0.309797	0.276258	882235	1.43178	0	0
2485	2019	1	46	0.0658331	0.145117	0.295264	0.390684	0.103102	0.319853	0.222794	0.263235	0.194118	0.480653	0.519347	0.00588235	0.0161765	0.895588	0.0823529	0.567518	0.432482	0.0251046	0.116788	0.298358	0.305657	0.279197	884659	2.39996	0	0
2486	2019	2	46	0.0668826	0.16059	0.28503	0.388717	0.0987814	0.315481	0.225972	0.275862	0.182685	0.483453	0.516547	0.00953778	0.0132062	0.887014	0.0902421	0.555154	0.444846	0.0277393	0.121157	0.292948	0.303797	0.282098	884659	2.40518	0	0
2487	2019	3	46	0.0567459	0.145556	0.287351	0.426309	0.0840383	0.313087	0.250181	0.263919	0.172813	0.483544	0.516456	0.0195228	0.021692	0.881417	0.077368	0.553191	0.446809	0.0268456	0.12766	0.289894	0.297872	0.284574	884659	1.87154	0	0
2488	2019	4	46	0.0543841	0.177004	0.28622	0.405409	0.0769836	0.328223	0.254355	0.257143	0.160279	0.49867	0.50133	0.0236934	0.0202091	0.862021	0.0940767	0.520524	0.479476	0.0380577	0.139738	0.299563	0.283843	0.276856	884659	1.9165	0	0
2489	2019	5	46	0.0433633	0.176733	0.293765	0.427766	0.0583733	0.335071	0.259121	0.253165	0.152643	0.498961	0.501039	0.022338	0.0282949	0.851824	0.0975428	0.512748	0.487252	0.045392	0.134089	0.299339	0.292729	0.273843	884659	1.81903	0	0
2490	2019	6	46	0.0481818	0.162915	0.287711	0.414454	0.086738	0.344904	0.253323	0.259232	0.142541	0.488712	0.511288	0.0265879	0.0243722	0.855244	0.0937962	0.540592	0.459408	0.0315068	0.139446	0.278892	0.307545	0.274117	884659	1.37335	0	0
2491	2019	7	46	0.0426362	0.160375	0.296409	0.41511	0.0854707	0.332837	0.236783	0.261355	0.169025	0.484571	0.515429	0.0230827	0.0163812	0.85927	0.101266	0.524762	0.475238	0.0242165	0.125714	0.306667	0.309524	0.258095	884659	1.75999	0	0
2492	2019	8	46	0.0544529	0.159624	0.278322	0.421071	0.0865295	0.330645	0.243402	0.258065	0.167889	0.4782	0.5218	0.0183284	0.0109971	0.883431	0.0872434	0.553371	0.446629	0.030137	0.122659	0.293071	0.310861	0.273408	884659	1.78365	0	0
2493	2019	9	46	0.0473729	0.133863	0.28612	0.430057	0.102586	0.32475	0.241059	0.250358	0.183834	0.483392	0.516608	0.0221745	0.00643777	0.87196	0.0994278	0.585478	0.414522	0.0271003	0.116728	0.293199	0.299632	0.290441	884659	1.51269	0	0
2494	2019	10	46	0.0488942	0.125869	0.295084	0.440486	0.0896674	0.303052	0.242006	0.239826	0.215116	0.488392	0.511608	0.0159884	0.00799419	0.867733	0.108285	0.582951	0.417049	0.0315934	0.0870761	0.293309	0.308891	0.310724	884659	1.75535	0	0
2495	2019	11	46	0.052849	0.124357	0.266122	0.459548	0.0971238	0.308029	0.235766	0.252555	0.20365	0.495246	0.504754	0.0138686	0.010219	0.885401	0.0905109	0.591034	0.408966	0.0357143	0.0860018	0.301006	0.288198	0.324794	884659	1.85754	0	0
2496	2019	12	46	0.0614702	0.118316	0.290848	0.445526	0.0838409	0.304611	0.22449	0.260015	0.210884	0.494895	0.505105	0.00982615	0.00680272	0.900983	0.0823885	0.578404	0.421596	0.0382436	0.0816901	0.311737	0.320188	0.286385	884659	1.52736	0	0
2497	2020	1	46	0.0725211	0.129597	0.252361	0.460833	0.0846877	0.288446	0.218327	0.266932	0.226295	0.492376	0.507624	0.00557769	0.00398406	0.901195	0.089243	0.578999	0.421001	0.0213415	0.0814524	0.293425	0.345437	0.279686	892717	2.41135	0	0
2498	2020	2	46	0.0699484	0.13995	0.249131	0.470351	0.0706197	0.304315	0.230129	0.268736	0.196821	0.502674	0.497326	0.013626	0.00757002	0.875095	0.103709	0.555033	0.444967	0.0234261	0.098777	0.274694	0.354657	0.271872	892717	2.40059	0	0
2499	2020	3	46	0.0642396	0.126532	0.260008	0.470544	0.0786762	0.302621	0.235107	0.273233	0.189039	0.497649	0.502351	0.0182685	0.0214456	0.868149	0.0921366	0.578109	0.421891	0.0360902	0.110448	0.261692	0.361194	0.266667	892717	1.8551	108	0.120979
2500	2020	4	46	0.0493507	0.114006	0.252942	0.486407	0.0972944	0.301766	0.246388	0.275281	0.176565	0.50136	0.49864	0.0337079	0.0280899	0.865169	0.0730337	0.565615	0.434385	0.0881913	0.109868	0.263479	0.344863	0.28179	892717	1.96473	2341	2.62233
2501	2020	5	46	0.0496546	0.124703	0.2687	0.470321	0.086622	0.302679	0.258036	0.273214	0.166071	0.511068	0.488932	0.0357143	0.03125	0.858929	0.0741071	0.542601	0.457399	0.0733333	0.115471	0.273543	0.328475	0.282511	892717	1.77823	2544	2.84973
2502	2020	6	46	0.0355805	0.11804	0.261931	0.496526	0.087923	0.324226	0.241348	0.275956	0.15847	0.506935	0.493065	0.0318761	0.0300546	0.897086	0.0409836	0.560834	0.439166	0.0426621	0.110081	0.265353	0.32445	0.300116	892717	1.3444	1771	1.98383
2503	2020	7	46	0.0359393	0.143093	0.286779	0.444453	0.0897352	0.343675	0.23389	0.264121	0.158313	0.496736	0.503264	0.0318218	0.0270485	0.877486	0.0636436	0.517912	0.482088	0.0499244	0.109519	0.270215	0.324463	0.295803	892717	1.82648	2000	2.24035
2504	2020	8	46	0.0347838	0.16436	0.294332	0.412203	0.0943217	0.336255	0.23506	0.255777	0.172908	0.489309	0.510691	0.0183267	0.0278884	0.844622	0.109163	0.527439	0.472561	0.0443787	0.131098	0.280488	0.287602	0.300813	892717	1.80841	4745	5.31523
2505	2020	9	46	0.0369127	0.142461	0.278098	0.436112	0.106416	0.347029	0.242847	0.246515	0.16361	0.48468	0.51532	0.0154072	0.0205429	0.88628	0.0777696	0.566572	0.433428	0.0297297	0.119924	0.287063	0.29084	0.302172	892717	1.61921	8880	9.94716
2506	2020	10	46	0.0302749	0.142003	0.297968	0.426966	0.102789	0.317188	0.246094	0.24375	0.192969	0.487803	0.512197	0.015625	0.015625	0.885156	0.0835937	0.555882	0.444118	0.0386266	0.0862745	0.309804	0.301961	0.301961	892717	1.83523	23603	26.4395
2507	2020	11	46	0.0430049	0.150525	0.284133	0.409359	0.112978	0.318113	0.25723	0.237443	0.187215	0.481201	0.518799	0.0167428	0.0106545	0.894216	0.0783866	0.555241	0.444759	0.03125	0.0906516	0.322002	0.300283	0.287063	892717	1.95133	34472	38.6147
2508	2020	12	46	0.0496543	0.155118	0.279124	0.421287	0.094816	0.329018	0.252094	0.239909	0.178979	0.495621	0.504379	0.00990099	0.00609292	0.909368	0.0746382	0.562439	0.437561	0.0205279	0.0832527	0.308809	0.327202	0.280736	892717	1.64988	18700	20.9473
2509	2021	1	46	0.0621975	0.158276	0.283837	0.400793	0.0948956	0.329554	0.247166	0.235072	0.188209	0.504337	0.495663	0.00831444	0.00604686	0.884354	0.101285	0.545542	0.454458	0.0235641	0.0939597	0.295302	0.333653	0.277085	892717	1.78818	9086	10.1779
2510	2021	2	46	0.0456947	0.149155	0.306432	0.405955	0.0927638	0.32973	0.23166	0.243243	0.195367	0.497889	0.502111	0.00540541	0.0123552	0.887259	0.0949807	0.555118	0.444882	0.0177515	0.108268	0.268701	0.358268	0.264764	892717	1.506	4177	4.67897
2511	2021	3	46	0.0420805	0.137795	0.30431	0.429601	0.0862135	0.332565	0.236559	0.237327	0.193548	0.50717	0.49283	0.00768049	0.0122888	0.874808	0.105223	0.56917	0.43083	0.0251479	0.124506	0.261858	0.358696	0.254941	892717	1.38673	5332	5.97278
2512	2021	4	46	0.0479335	0.141674	0.299501	0.42513	0.0857619	0.328205	0.254212	0.227839	0.189744	0.513778	0.486222	0.0300366	0.0161172	0.861538	0.0923077	0.548086	0.451914	0.0262794	0.131653	0.256769	0.354809	0.256769	892717	2.07641	4901	5.48998
2513	2021	5	46	0.0431695	0.126465	0.315147	0.4274	0.0878182	0.325077	0.26161	0.236842	0.176471	0.507427	0.492573	0.0332817	0.0201238	0.865325	0.0812694	0.542323	0.457677	0.0274566	0.130906	0.270669	0.334646	0.26378	892717	1.94202	1531	1.71499
2514	2021	6	46	0.0490808	0.108017	0.271538	0.477927	0.0934382	0.334681	0.248181	0.236055	0.181083	0.506598	0.493402	0.0250606	0.0169766	0.906225	0.0517381	0.514751	0.485249	0.0432836	0.129196	0.260427	0.326551	0.283825	892717	1.46712	345	0.386461
2515	2021	7	46	0.0461201	0.105628	0.264401	0.475566	0.108285	0.32623	0.240164	0.244262	0.189344	0.491535	0.508465	0.0213115	0.0172131	0.909016	0.052459	0.509298	0.490702	0.0197269	0.102273	0.270661	0.308884	0.318182	892717	1.9417	839	0.939828
2516	2021	8	46	0.0309683	0.122891	0.262582	0.471686	0.111873	0.311518	0.233857	0.263525	0.191099	0.483718	0.516282	0.004363	0.0244328	0.901396	0.069808	0.515054	0.484946	0.0315956	0.103226	0.28172	0.3	0.315054	892717	1.94752	6884	7.71129
2517	2021	9	46	0.0471602	0.160671	0.226996	0.46565	0.0995223	0.297854	0.232618	0.262661	0.206867	0.486398	0.513602	0.00600858	0.0274678	0.855794	0.11073	0.517857	0.482143	0.0209677	0.107143	0.285714	0.311975	0.295168	892717	1.68886	12759	14.2923
2518	2021	10	46	0.0409721	0.173757	0.241726	0.443953	0.0995921	0.289076	0.246218	0.259664	0.205042	0.480254	0.519746	0.00504202	0.0243697	0.873109	0.097479	0.540041	0.459959	0.0218069	0.0852156	0.292608	0.315195	0.306982	892717	1.77841	9464	10.6013
2519	2021	11	46	0.0323015	0.187605	0.244158	0.425743	0.110193	0.286753	0.250404	0.263328	0.199515	0.488673	0.511327	0.00726979	0.0210016	0.866721	0.105008	0.556987	0.443013	0.0183767	0.0931615	0.315164	0.29336	0.298315	892717	1.93271	11726	13.1352
2520	2021	12	46	0.0307525	0.171828	0.24914	0.44522	0.10306	0.307249	0.247941	0.253707	0.191104	0.499916	0.500084	0.00576606	0.0131796	0.883031	0.0980231	0.550679	0.449321	0.0206349	0.0992685	0.306165	0.292581	0.301985	892717	1.62623	12996	14.5578
2521	2017	1	47	0.0538836	0.232378	0.315551	0.304036	0.094152	0.291959	0.234639	0.283299	0.190103	0.472545	0.527455	0.0169072	0.160412	0.794227	0.0284536	0.542229	0.457771	0.0552093	0.149925	0.318341	0.261369	0.270365	6715984	0.678117	0	0
2522	2017	2	47	0.0597331	0.232318	0.307938	0.313005	0.0870058	0.283293	0.226796	0.299031	0.19088	0.485556	0.514444	0.0145278	0.168684	0.79096	0.0258273	0.549386	0.450614	0.0404127	0.135135	0.326781	0.261425	0.276658	6715984	0.658671	0	0
2523	2017	3	47	0.071294	0.23477	0.306779	0.297166	0.0899905	0.302104	0.231044	0.279476	0.187376	0.487571	0.512429	0.0131004	0.169512	0.795157	0.022231	0.545007	0.454993	0.0431779	0.147073	0.324151	0.263158	0.265617	6715984	0.509262	0	0
2524	2017	4	47	0.0663987	0.220268	0.311942	0.303471	0.0979213	0.298077	0.248846	0.273846	0.179231	0.496275	0.503725	0.0215385	0.156923	0.801923	0.0196154	0.546283	0.453717	0.0287829	0.152038	0.31223	0.276259	0.259472	6715984	0.69229	0	0
2525	2017	5	47	0.0702184	0.203032	0.300936	0.327168	0.0986445	0.295357	0.25517	0.281311	0.168162	0.493256	0.506744	0.0249707	0.149434	0.804916	0.0206789	0.550794	0.449206	0.020816	0.161772	0.314877	0.264324	0.259027	6715984	0.673276	0	0
2526	2017	6	47	0.0601747	0.201276	0.288357	0.347674	0.102518	0.301272	0.266693	0.27027	0.161765	0.486799	0.513201	0.0258347	0.143084	0.804452	0.0266296	0.543826	0.456174	0.0472698	0.155448	0.317191	0.246489	0.280872	6715984	0.533976	0	0
2527	2017	7	47	0.056092	0.218152	0.291107	0.338811	0.095838	0.306445	0.269153	0.264694	0.159708	0.480641	0.519359	0.0304013	0.146332	0.794487	0.0287799	0.532577	0.467423	0.0424837	0.14462	0.319842	0.26308	0.272458	6715984	0.673746	0	0
2528	2017	8	47	0.0660325	0.223905	0.2859	0.334488	0.0896759	0.299791	0.266388	0.26096	0.17286	0.478235	0.521765	0.0325679	0.130689	0.807516	0.0292276	0.538383	0.461617	0.0325901	0.153019	0.311157	0.24565	0.290174	6715984	0.677079	0	0
2529	2017	9	47	0.0624536	0.222354	0.309385	0.314251	0.0915561	0.289342	0.259367	0.266861	0.18443	0.484719	0.515281	0.0287261	0.129475	0.814321	0.0274771	0.532824	0.467176	0.0272572	0.157252	0.309924	0.259033	0.273791	6715984	0.549969	0	0
2530	2017	10	47	0.0757487	0.224136	0.298708	0.321899	0.0795085	0.289474	0.251044	0.269841	0.189641	0.482803	0.517197	0.0296575	0.127402	0.812448	0.0304929	0.528812	0.471188	0.0284698	0.151453	0.318205	0.26925	0.261091	6715984	0.662722	0	0
2531	2017	11	47	0.071253	0.224339	0.299329	0.324768	0.0803114	0.282295	0.252579	0.264961	0.200165	0.483521	0.516479	0.0222864	0.141147	0.810565	0.0260008	0.545363	0.454637	0.0374332	0.148185	0.325605	0.267641	0.258569	6715984	0.674115	0	0
2532	2017	12	47	0.0666533	0.198626	0.315047	0.340404	0.0792707	0.277708	0.248209	0.272229	0.201854	0.48274	0.51726	0.0219132	0.157185	0.794353	0.0265487	0.551918	0.448082	0.0346359	0.138107	0.334015	0.27468	0.253197	6715984	0.543408	0	0
2533	2018	1	47	0.0577388	0.204571	0.291943	0.366775	0.0789716	0.282195	0.236387	0.26707	0.214347	0.481506	0.518494	0.0237684	0.159464	0.784788	0.0319793	0.545693	0.454307	0.0385338	0.129202	0.328782	0.266807	0.27521	6770010	0.712302	0	0
2534	2018	2	47	0.0476468	0.195219	0.305169	0.372747	0.0792179	0.277314	0.24437	0.268974	0.209341	0.48622	0.51378	0.0154295	0.149291	0.807339	0.02794	0.557576	0.442424	0.0359019	0.128283	0.318182	0.274242	0.279293	6770010	0.654871	0	0
2535	2018	3	47	0.0559304	0.191352	0.288672	0.380364	0.0836822	0.278205	0.234615	0.27906	0.20812	0.485195	0.514805	0.0183761	0.139744	0.815812	0.0260684	0.551636	0.448364	0.0344219	0.135481	0.298057	0.282209	0.284254	6770010	0.501253	0	0
2536	2018	4	47	0.0555049	0.195902	0.293808	0.3629	0.0918853	0.285714	0.244959	0.280995	0.188331	0.490123	0.509877	0.018447	0.111969	0.842557	0.027027	0.528107	0.471893	0.0241171	0.133058	0.282104	0.301702	0.283136	6770010	0.675722	0	0
2537	2018	5	47	0.0718399	0.18874	0.286403	0.35536	0.0976567	0.294391	0.253058	0.28469	0.167862	0.485939	0.514061	0.0265711	0.109237	0.840995	0.023197	0.538383	0.461617	0.0352234	0.139202	0.29478	0.26868	0.297339	6770010	0.638394	0	0
2538	2018	6	47	0.0665105	0.205024	0.314277	0.317211	0.096977	0.302122	0.254266	0.287141	0.156471	0.476731	0.523269	0.0262172	0.120266	0.835206	0.0183104	0.516406	0.483594	0.0417711	0.141343	0.30843	0.267542	0.282686	6770010	0.513495	0	0
2539	2018	7	47	0.0704019	0.195237	0.328562	0.320146	0.0856529	0.299537	0.251157	0.277661	0.171645	0.478232	0.521768	0.0273454	0.119058	0.827514	0.0260833	0.521385	0.478615	0.0402397	0.141548	0.313136	0.266293	0.279022	6770010	0.678034	0	0
2540	2018	8	47	0.0732503	0.210818	0.313635	0.323395	0.0789015	0.31265	0.244996	0.269416	0.172938	0.476282	0.523718	0.0252202	0.118895	0.833066	0.0228183	0.525591	0.474409	0.0376068	0.150591	0.321358	0.254921	0.27313	6770010	0.668103	0	0
2541	2018	9	47	0.0594369	0.190772	0.326531	0.339859	0.0834015	0.308132	0.250511	0.259501	0.181855	0.478883	0.521117	0.0192072	0.125868	0.830813	0.0241112	0.518722	0.481278	0.0356832	0.138293	0.317524	0.274588	0.269596	6770010	0.540816	0	0
2542	2018	10	47	0.0730379	0.209196	0.312609	0.327676	0.0774808	0.309091	0.250413	0.259504	0.180992	0.490004	0.509996	0.0219008	0.119421	0.833058	0.0256198	0.513952	0.486048	0.0333041	0.133942	0.332319	0.273465	0.260274	6770010	0.652968	0	0
2543	2018	11	47	0.061165	0.200465	0.322238	0.335018	0.0811146	0.302687	0.248531	0.264903	0.183879	0.487183	0.512817	0.0184719	0.128883	0.827036	0.0256087	0.522845	0.477155	0.0316623	0.133956	0.340602	0.262721	0.262721	6770010	0.667005	0	0
2544	2018	12	47	0.0543834	0.195387	0.323597	0.342109	0.0845235	0.305532	0.250213	0.265106	0.179149	0.475921	0.524079	0.0195745	0.141702	0.812766	0.0259574	0.519603	0.480397	0.025	0.14114	0.32253	0.276529	0.259801	6770010	0.543357	0	0
2545	2019	1	47	0.0558701	0.207863	0.310162	0.354317	0.0717889	0.29187	0.254554	0.266992	0.186584	0.474104	0.525896	0.0155486	0.146602	0.810307	0.0275433	0.515591	0.484409	0.0351351	0.134409	0.31828	0.27043	0.276882	6829174	0.716182	0	0
2546	2019	2	47	0.0396329	0.182198	0.291567	0.410988	0.0756139	0.287576	0.253692	0.26629	0.192441	0.471473	0.528527	0.0156386	0.128149	0.828844	0.0273675	0.529937	0.470063	0.027193	0.124475	0.310399	0.255777	0.309349	6829174	0.686215	0	0
2547	2019	3	47	0.0438186	0.187409	0.276744	0.411193	0.0808353	0.292327	0.246464	0.278183	0.183026	0.474904	0.525096	0.0154308	0.124303	0.838405	0.0218603	0.546022	0.453978	0.0325621	0.123765	0.299012	0.273531	0.303692	6829174	0.537609	0	0
2548	2019	4	47	0.048175	0.173993	0.297481	0.40035	0.0800009	0.29339	0.254158	0.26823	0.184222	0.475393	0.524607	0.0153518	0.120256	0.837527	0.0268657	0.522587	0.477413	0.0266781	0.120123	0.322382	0.273614	0.283881	6829174	0.736782	0	0
2549	2019	5	47	0.0523717	0.170704	0.302945	0.386726	0.087253	0.294883	0.258809	0.270973	0.175336	0.482422	0.517578	0.0201342	0.110319	0.844799	0.0247483	0.532725	0.467275	0.0381033	0.130391	0.326738	0.263825	0.279046	6829174	0.703746	0	0
2550	2019	6	47	0.0523507	0.20298	0.303019	0.344292	0.0973581	0.292808	0.242723	0.280822	0.183647	0.479928	0.520072	0.0166952	0.119435	0.839897	0.0239726	0.519815	0.480185	0.0353669	0.129182	0.337108	0.269171	0.264539	6829174	0.563896	0	0
2551	2019	7	47	0.0523779	0.195946	0.30059	0.36071	0.0903755	0.310564	0.256258	0.254985	0.178193	0.486459	0.513541	0.0152737	0.134493	0.824353	0.0258804	0.515714	0.484286	0.0440795	0.133436	0.331273	0.259145	0.276146	6829174	0.672519	0	0
2552	2019	8	47	0.0464792	0.192354	0.30001	0.345401	0.115755	0.296296	0.250104	0.25593	0.19767	0.487599	0.512401	0.0178943	0.13067	0.824802	0.0266334	0.537231	0.462769	0.028181	0.134433	0.331334	0.249375	0.284858	6829174	0.675042	0	0
2553	2019	9	47	0.0457404	0.205922	0.28492	0.347548	0.115869	0.303133	0.243861	0.251482	0.201524	0.482121	0.517879	0.0160881	0.131668	0.825148	0.0270957	0.542872	0.457128	0.0345722	0.136986	0.320649	0.242009	0.300355	6829174	0.550274	0	0
2554	2019	10	47	0.04916	0.206682	0.284469	0.350533	0.109156	0.311196	0.246488	0.250745	0.191571	0.4861	0.5139	0.0200085	0.115368	0.843763	0.0208599	0.531541	0.468459	0.030648	0.141158	0.309204	0.259566	0.290072	6829174	0.625819	0	0
2555	2019	11	47	0.0476163	0.203798	0.285557	0.351084	0.111944	0.296755	0.244236	0.266439	0.19257	0.479106	0.520894	0.0217763	0.115713	0.838173	0.0243382	0.532158	0.467842	0.0274823	0.143154	0.321058	0.247407	0.288382	6829174	0.661398	0	0
2556	2019	12	47	0.0561781	0.213505	0.287671	0.336184	0.106461	0.304639	0.252821	0.262014	0.180527	0.470228	0.529772	0.0196406	0.134141	0.824906	0.0213122	0.521649	0.478351	0.0342406	0.141237	0.297938	0.266495	0.29433	6829174	0.538023	0	0
2557	2020	1	47	0.052886	0.231922	0.282431	0.322857	0.109904	0.291206	0.249669	0.263809	0.195316	0.470828	0.529172	0.0132567	0.116659	0.850641	0.0194432	0.52938	0.47062	0.0368969	0.120239	0.298694	0.282916	0.29815	6886834	0.823567	0	0
2558	2020	2	47	0.0489115	0.213205	0.295446	0.332936	0.109501	0.284998	0.252622	0.26995	0.19243	0.471701	0.528299	0.0118559	0.127223	0.843137	0.0177839	0.518868	0.481132	0.0388529	0.113762	0.295228	0.287458	0.303552	6886834	0.807925	0	0
2559	2020	3	47	0.0522545	0.197179	0.270738	0.361662	0.118167	0.276607	0.246048	0.277134	0.200211	0.475264	0.524736	0.0136986	0.132244	0.833509	0.0205479	0.512869	0.487131	0.0383795	0.124294	0.293785	0.281858	0.300063	6886834	0.599202	1981	0.28765
2560	2020	4	47	0.0496221	0.185233	0.283556	0.375529	0.10606	0.269669	0.236571	0.27401	0.21975	0.478024	0.521976	0.0113945	0.0976668	0.87032	0.0206186	0.543098	0.456902	0.152888	0.122489	0.305898	0.28127	0.290343	6886834	0.669365	8825	1.28143
2561	2020	5	47	0.0296723	0.169084	0.293122	0.392711	0.115411	0.262876	0.248927	0.276288	0.21191	0.47359	0.52641	0.0177039	0.119635	0.83691	0.0257511	0.531686	0.468314	0.103982	0.126109	0.319392	0.26109	0.293409	6886834	0.634096	11863	1.72256
2562	2020	6	47	0.0258028	0.193086	0.287005	0.390743	0.103363	0.267828	0.239521	0.279804	0.212847	0.473337	0.526663	0.0130648	0.118672	0.846489	0.0217746	0.526079	0.473921	0.103368	0.126851	0.323245	0.272376	0.277527	6886834	0.493692	19387	2.81508
2563	2020	7	47	0.0240993	0.215227	0.315663	0.35137	0.0936407	0.285325	0.242226	0.2515	0.220949	0.46891	0.53109	0.00927441	0.124932	0.839607	0.0261866	0.52518	0.47482	0.095526	0.115108	0.324395	0.263571	0.296926	6886834	0.711369	60763	8.82307
2564	2020	8	47	0.019871	0.197218	0.303102	0.38418	0.0956279	0.278968	0.233937	0.261944	0.225151	0.472028	0.527972	0.0153762	0.146074	0.809995	0.0285557	0.53088	0.46912	0.0686391	0.118265	0.308804	0.260841	0.312089	6886834	0.713146	49318	7.1612
2565	2020	9	47	0.0353803	0.218205	0.304571	0.352286	0.0895574	0.291864	0.246452	0.265847	0.195837	0.472632	0.527368	0.0156102	0.125828	0.835383	0.0231788	0.522286	0.477714	0.0538385	0.131429	0.316	0.247429	0.305143	6886834	0.600889	40952	5.94642
2566	2020	10	47	0.0355173	0.204325	0.295157	0.366856	0.0981443	0.296737	0.251764	0.257937	0.193563	0.481591	0.518409	0.0180776	0.128307	0.828924	0.0246914	0.531167	0.468833	0.0725157	0.123601	0.316462	0.25626	0.303676	6886834	0.697665	64226	9.32591
2567	2020	11	47	0.0384967	0.189718	0.293874	0.365548	0.112364	0.289728	0.251536	0.266023	0.192713	0.479275	0.520725	0.0175593	0.128622	0.837138	0.0166813	0.538903	0.461097	0.0465729	0.127415	0.312794	0.260052	0.299739	6886834	0.690864	107913	15.6695
2568	2020	12	47	0.0440466	0.19179	0.284032	0.363455	0.116676	0.30127	0.255445	0.261797	0.181488	0.475958	0.524042	0.0172414	0.15608	0.814428	0.0122505	0.524671	0.475329	0.0523897	0.123904	0.298246	0.265351	0.3125	6886834	0.585227	211265	30.6767
2569	2021	1	47	0.0440075	0.189178	0.259283	0.397448	0.110083	0.295181	0.258573	0.258109	0.188137	0.476006	0.523994	0.0222428	0.153383	0.810936	0.0134384	0.529775	0.470225	0.0469925	0.122472	0.305056	0.26573	0.306742	6886834	0.671322	143112	20.7805
2570	2021	2	47	0.0418974	0.177994	0.290645	0.395987	0.0934764	0.301344	0.270154	0.248081	0.180422	0.492387	0.507613	0.0182342	0.160749	0.804223	0.0167946	0.524897	0.475103	0.0434783	0.130053	0.319274	0.257762	0.292912	6886834	0.543595	48637	7.06232
2571	2021	3	47	0.0481396	0.165264	0.308514	0.390136	0.0879468	0.293222	0.272593	0.250491	0.183694	0.497945	0.502055	0.0260314	0.142436	0.805992	0.0255403	0.508314	0.491686	0.0496454	0.145487	0.320071	0.251781	0.28266	6886834	0.49779	36673	5.32509
2572	2021	4	47	0.0428805	0.163509	0.334076	0.374713	0.0848215	0.296487	0.260422	0.257611	0.18548	0.491903	0.508097	0.0220141	0.120843	0.831382	0.0257611	0.52446	0.47554	0.0441883	0.154721	0.315131	0.24744	0.282708	6886834	0.741216	36329	5.27514
2573	2021	5	47	0.0338868	0.170045	0.336673	0.375655	0.0837399	0.286657	0.272513	0.247053	0.193777	0.487843	0.512157	0.0207449	0.118812	0.829326	0.0311174	0.524439	0.475561	0.0419103	0.147211	0.323749	0.246118	0.282921	6886834	0.746534	18118	2.63082
2574	2021	6	47	0.03856	0.157828	0.316652	0.377636	0.109324	0.281796	0.253865	0.261845	0.202494	0.469604	0.530396	0.0159601	0.116708	0.843392	0.0239402	0.522289	0.477711	0.0527983	0.133735	0.325301	0.242771	0.298193	6886834	0.59595	6504	0.944411
2575	2021	7	47	0.037686	0.173527	0.30798	0.372367	0.108439	0.28876	0.252907	0.252907	0.205426	0.473693	0.526307	0.00968992	0.115795	0.857558	0.0169574	0.519458	0.480542	0.0379098	0.127358	0.336085	0.244693	0.291863	6886834	0.689642	30428	4.41829
2576	2021	8	47	0.0333652	0.196707	0.294641	0.376322	0.098964	0.291228	0.247619	0.249123	0.21203	0.474947	0.525053	0.00802005	0.125313	0.85213	0.0145363	0.504848	0.495152	0.0407288	0.133939	0.331515	0.241818	0.292727	6886834	0.697875	154747	22.47
2577	2021	9	47	0.0347997	0.186511	0.298007	0.369213	0.111469	0.28915	0.247996	0.254944	0.20791	0.476013	0.523987	0.0117584	0.146446	0.831106	0.0106895	0.502928	0.497072	0.0290698	0.139883	0.319453	0.244632	0.296031	6886834	0.586682	176458	25.6225
2578	2021	10	47	0.0357306	0.181599	0.300067	0.37361	0.108993	0.298995	0.254774	0.244724	0.201508	0.486603	0.513397	0.00854271	0.143216	0.837688	0.0105528	0.494197	0.505803	0.0300429	0.130116	0.345144	0.240073	0.284667	6886834	0.757	53568	7.77832
2579	2021	11	47	0.037823	0.181594	0.300465	0.375245	0.104873	0.289474	0.258947	0.257895	0.193684	0.477678	0.522322	0.0126316	0.145263	0.827895	0.0142105	0.511746	0.488254	0.02589	0.12	0.342857	0.248254	0.288889	6886834	0.787886	34721	5.04165
2580	2021	12	47	0.0405639	0.156563	0.290459	0.406856	0.105558	0.302618	0.270681	0.242408	0.184293	0.475534	0.524466	0.0188482	0.159686	0.803141	0.0183246	0.513234	0.486766	0.0340788	0.125242	0.306004	0.265332	0.303422	6886834	0.647088	109986	15.9705
2581	2017	1	48	0.0735429	0.188824	0.296887	0.32622	0.114526	0.338239	0.264788	0.256798	0.140174	0.489005	0.510995	0.0463975	0.103448	0.825764	0.0243902	0.534049	0.465951	0.0480549	0.207813	0.250572	0.266936	0.274679	28304596	1.6785	0	0
2582	2017	2	48	0.0710221	0.182578	0.294436	0.331529	0.120435	0.335144	0.26453	0.261271	0.139055	0.488682	0.511318	0.0468495	0.0972298	0.833379	0.0225421	0.545888	0.454112	0.051583	0.198025	0.262728	0.26409	0.275157	28304596	1.62095	0	0
2583	2017	3	48	0.0676193	0.187039	0.28967	0.338789	0.116882	0.339641	0.268445	0.25456	0.137354	0.484983	0.515017	0.0506398	0.0978764	0.827389	0.0240947	0.550531	0.449469	0.0490033	0.198184	0.26122	0.264474	0.276122	28304596	1.23421	0	0
2584	2017	4	48	0.0588432	0.183201	0.278082	0.35446	0.125415	0.349339	0.269577	0.246825	0.134259	0.489103	0.510897	0.0530423	0.10172	0.821032	0.0242063	0.547855	0.452145	0.0402283	0.203869	0.253659	0.26476	0.277712	28304596	1.64569	0	0
2585	2017	5	48	0.0575229	0.194167	0.273904	0.360584	0.113822	0.343487	0.269921	0.244901	0.141692	0.491005	0.508995	0.0528964	0.107153	0.814931	0.0250204	0.546069	0.453931	0.0394438	0.200554	0.253377	0.264461	0.281607	28304596	1.61202	0	0
2586	2017	6	48	0.0586597	0.199181	0.271161	0.356743	0.114255	0.342996	0.271878	0.24343	0.141696	0.48478	0.51522	0.0568951	0.104443	0.808859	0.0298022	0.542828	0.457172	0.0444444	0.200034	0.249742	0.26333	0.286894	28304596	1.28661	0	0
2587	2017	7	48	0.0552333	0.194731	0.284206	0.355083	0.110746	0.339185	0.264686	0.249482	0.146648	0.483167	0.516833	0.0537664	0.112509	0.805529	0.0281963	0.533986	0.466014	0.0391872	0.188887	0.252315	0.264547	0.294251	28304596	1.66243	0	0
2588	2017	8	48	0.0569818	0.195441	0.298681	0.344843	0.104052	0.337954	0.257915	0.253839	0.150292	0.48378	0.51622	0.0581601	0.10939	0.804457	0.0279929	0.531207	0.468793	0.0484055	0.200205	0.259038	0.258186	0.282572	28304596	1.6964	0	0
2589	2017	9	48	0.0589898	0.187769	0.291035	0.351169	0.111036	0.3397	0.259035	0.253951	0.147313	0.481643	0.518357	0.0549677	0.108973	0.807476	0.0285832	0.522532	0.477468	0.0387443	0.19711	0.264362	0.260406	0.278122	28304596	1.31224	0	0
2590	2017	10	48	0.058862	0.180771	0.28449	0.370965	0.104913	0.339078	0.269594	0.249077	0.142251	0.485128	0.514872	0.0519765	0.115032	0.80755	0.0254411	0.517833	0.482167	0.0350679	0.193587	0.26286	0.268176	0.275377	28304596	1.62811	0	0
2591	2017	11	48	0.0557903	0.188567	0.26794	0.380638	0.107064	0.340798	0.276873	0.241857	0.140472	0.489547	0.510453	0.0496743	0.106678	0.819761	0.0238871	0.519296	0.480704	0.0416667	0.194843	0.26554	0.260587	0.27903	28304596	1.63648	0	0
2592	2017	12	48	0.060362	0.186915	0.259467	0.383184	0.110072	0.334933	0.275512	0.250953	0.138603	0.487657	0.512343	0.0454481	0.101059	0.830064	0.0234298	0.515589	0.484411	0.0377678	0.185838	0.261934	0.266162	0.286067	28304596	1.35279	0	0
2593	2018	1	48	0.0578539	0.190317	0.268105	0.368317	0.115407	0.336952	0.270716	0.251202	0.14113	0.483514	0.516486	0.0508451	0.103614	0.821492	0.0240484	0.534956	0.465044	0.0410655	0.188158	0.256171	0.269118	0.286553	28701693	1.72698	0	0
2594	2018	2	48	0.0522844	0.184175	0.280503	0.359833	0.123205	0.333005	0.26452	0.256223	0.146252	0.490216	0.509784	0.0507664	0.102377	0.818872	0.0279848	0.535588	0.464412	0.0407189	0.185166	0.253347	0.274313	0.287174	28701693	1.65459	0	0
2595	2018	3	48	0.052204	0.18533	0.289114	0.353715	0.119637	0.333052	0.272178	0.250668	0.144102	0.487643	0.512357	0.0507521	0.0991143	0.821173	0.0289611	0.528432	0.471568	0.0413341	0.192914	0.248361	0.275996	0.282728	28701693	1.2223	0	0
2596	2018	4	48	0.0446226	0.187986	0.282821	0.356371	0.128199	0.344906	0.269061	0.247163	0.13887	0.484996	0.515004	0.045934	0.10442	0.821204	0.0284417	0.532305	0.467695	0.0355677	0.202645	0.249618	0.268442	0.279295	28701693	1.60898	0	0
2597	2018	5	48	0.0445574	0.195889	0.28296	0.360336	0.116257	0.35112	0.270528	0.240254	0.138098	0.487478	0.512522	0.046862	0.111142	0.808405	0.0335914	0.51647	0.48353	0.0374316	0.206799	0.257707	0.268099	0.267395	28701693	1.57523	0	0
2598	2018	6	48	0.0428915	0.195107	0.285496	0.349901	0.126604	0.348643	0.266249	0.241475	0.143633	0.487416	0.512584	0.0555324	0.11023	0.798051	0.0361865	0.52	0.48	0.0392214	0.202832	0.249912	0.265841	0.281416	28701693	1.26238	0	0
2599	2018	7	48	0.0453777	0.186198	0.284778	0.348567	0.13508	0.342775	0.256509	0.24907	0.151645	0.490896	0.509104	0.0567954	0.116452	0.796567	0.030186	0.52607	0.47393	0.0373639	0.186803	0.259259	0.270227	0.283711	28701693	1.7464	0	0
2600	2018	8	48	0.0473849	0.194108	0.277789	0.353166	0.127553	0.34002	0.259925	0.248503	0.151553	0.490763	0.509237	0.0710405	0.111436	0.786878	0.0306449	0.533695	0.466305	0.0405989	0.188867	0.26746	0.26606	0.277612	28701693	1.73768	0	0
2601	2018	9	48	0.0492624	0.193222	0.268945	0.361076	0.127494	0.341739	0.269257	0.240595	0.148408	0.486052	0.513948	0.0647651	0.107069	0.796059	0.0321069	0.52996	0.47004	0.0384072	0.186324	0.26852	0.26852	0.276636	28701693	1.42122	0	0
2602	2018	10	48	0.0448072	0.19278	0.261156	0.376462	0.124795	0.333669	0.278201	0.242851	0.145279	0.480631	0.519369	0.0541744	0.117115	0.801696	0.0270154	0.522348	0.477652	0.0317143	0.174295	0.262969	0.270508	0.292228	28701693	1.59173	0	0
2603	2018	11	48	0.0426073	0.18161	0.268597	0.374342	0.132843	0.332659	0.279503	0.239636	0.148202	0.480182	0.519818	0.0486783	0.108768	0.814676	0.0278781	0.520916	0.479084	0.0343544	0.176524	0.258204	0.269023	0.29625	28701693	1.6204	0	0
2604	2018	12	48	0.0506228	0.176789	0.266064	0.361646	0.144878	0.323412	0.282599	0.247385	0.146604	0.484615	0.515385	0.0433181	0.105496	0.820834	0.0303521	0.521835	0.478165	0.0345729	0.182385	0.254495	0.260734	0.302385	28701693	1.32751	0	0
2605	2019	1	48	0.0565177	0.174888	0.252811	0.363261	0.152523	0.324803	0.267622	0.258994	0.148581	0.486419	0.513581	0.0424101	0.108658	0.820708	0.0282246	0.529614	0.470386	0.0432875	0.187466	0.248868	0.258468	0.305198	28995881	1.68894	0	0
2606	2019	2	48	0.0556082	0.186154	0.258821	0.348633	0.150784	0.329939	0.265493	0.258947	0.145621	0.487658	0.512342	0.048007	0.110707	0.809572	0.0317137	0.524507	0.475493	0.0391127	0.191174	0.258998	0.260807	0.289022	28995881	1.65443	0	0
2607	2019	3	48	0.0600167	0.177187	0.275634	0.356784	0.130378	0.333434	0.261205	0.261508	0.143852	0.487329	0.512671	0.0534525	0.103574	0.812689	0.0302847	0.526436	0.473564	0.0316574	0.19399	0.252568	0.26512	0.288323	28995881	1.30347	0	0
2608	2019	4	48	0.0590883	0.17179	0.290417	0.346277	0.132428	0.341424	0.25787	0.253604	0.147102	0.482115	0.517885	0.050456	0.115475	0.801265	0.0328038	0.516587	0.483413	0.028589	0.201253	0.251198	0.267969	0.27958	28995881	1.69074	0	0
2609	2019	5	48	0.0548516	0.164422	0.298165	0.348646	0.133914	0.338273	0.259791	0.253591	0.148344	0.485647	0.514353	0.0559504	0.116286	0.795554	0.0322093	0.517881	0.482119	0.026173	0.200378	0.253548	0.268874	0.2772	28995881	1.65203	0	0
2610	2019	6	48	0.0491464	0.174001	0.298605	0.347162	0.131086	0.328738	0.257991	0.259355	0.153916	0.483182	0.516818	0.0554461	0.114225	0.801697	0.028632	0.523345	0.476655	0.0377943	0.192012	0.248641	0.272642	0.286705	28995881	1.32816	0	0
2611	2019	7	48	0.0425572	0.170942	0.304237	0.33682	0.145444	0.329101	0.256538	0.256538	0.157823	0.484286	0.515714	0.0512472	0.110204	0.808919	0.0296296	0.530456	0.469544	0.0361822	0.178812	0.26065	0.275785	0.284753	28995881	1.76322	0	0
2612	2019	8	48	0.051422	0.172202	0.300633	0.343231	0.132512	0.328882	0.254623	0.2602	0.156296	0.484518	0.515482	0.05973	0.115498	0.79865	0.0261227	0.536208	0.463792	0.0356927	0.176856	0.26583	0.272562	0.284753	28995881	1.79169	0	0
2613	2019	9	48	0.0493162	0.176789	0.289442	0.334284	0.150169	0.331724	0.261696	0.252339	0.154241	0.487021	0.512979	0.0585572	0.11636	0.801841	0.0232418	0.527119	0.472881	0.0329469	0.184746	0.266478	0.27307	0.275706	28995881	1.45091	0	0
2614	2019	10	48	0.0547224	0.168404	0.276312	0.352356	0.148206	0.319013	0.271481	0.251676	0.157831	0.485529	0.514471	0.0618525	0.114107	0.802102	0.0219378	0.525373	0.474627	0.0319759	0.171666	0.258253	0.272024	0.298057	28995881	1.6501	0	0
2615	2019	11	48	0.0550283	0.169758	0.267322	0.354066	0.153825	0.321461	0.269997	0.250528	0.158014	0.482051	0.517949	0.066556	0.117416	0.793993	0.0220344	0.513352	0.486648	0.0324888	0.175537	0.248553	0.268908	0.307003	28995881	1.72802	0	0
2616	2019	12	48	0.0476472	0.165194	0.259057	0.364979	0.163123	0.318898	0.272714	0.25212	0.156269	0.485441	0.514559	0.0643549	0.114173	0.798607	0.0228649	0.519407	0.480593	0.0331106	0.185637	0.245453	0.263454	0.305457	28995881	1.40327	0	0
2617	2020	1	48	0.0455376	0.155933	0.278533	0.364622	0.155374	0.32321	0.263362	0.257853	0.155575	0.488421	0.511579	0.0553819	0.108382	0.812565	0.0236713	0.530281	0.469719	0.0369697	0.183161	0.251662	0.257939	0.307238	29360578	1.75753	0	0
2618	2020	2	48	0.0444165	0.162458	0.261296	0.376474	0.155356	0.328661	0.262374	0.262666	0.146299	0.489075	0.510925	0.0594247	0.112863	0.806249	0.021463	0.519731	0.480269	0.0362297	0.192035	0.262957	0.256592	0.288416	29360578	1.75689	0	0
2619	2020	3	48	0.0441043	0.155262	0.2762	0.388141	0.136293	0.326729	0.258777	0.262948	0.151547	0.488866	0.511134	0.0622176	0.110184	0.806743	0.0208551	0.528571	0.471429	0.0458748	0.189177	0.255195	0.26645	0.289177	29360578	1.25034	3266	0.111238
2620	2020	4	48	0.0331367	0.148331	0.29038	0.383888	0.144265	0.329686	0.253647	0.256018	0.160649	0.488858	0.511142	0.0687454	0.112327	0.79814	0.0207877	0.52597	0.47403	0.119255	0.182581	0.247902	0.261511	0.308006	29360578	1.73381	24821	0.845385
2621	2020	5	48	0.028468	0.16159	0.271298	0.39254	0.146104	0.31688	0.242547	0.270228	0.170345	0.486155	0.513845	0.0694928	0.121564	0.785521	0.0234224	0.534906	0.465094	0.115321	0.16202	0.253038	0.268763	0.316178	29360578	1.60427	36200	1.23295
2622	2020	6	48	0.0269537	0.155737	0.276455	0.382018	0.158837	0.310273	0.241719	0.265199	0.182809	0.489343	0.510657	0.0620545	0.112159	0.801677	0.024109	0.54105	0.45895	0.0926087	0.159102	0.243243	0.273075	0.324579	29360578	1.26697	95699	3.25944
2623	2020	7	48	0.0213726	0.151302	0.268552	0.373181	0.185592	0.302412	0.238508	0.267161	0.191919	0.49209	0.50791	0.0548341	0.103278	0.811173	0.0307153	0.556978	0.443022	0.0860534	0.146335	0.243976	0.279618	0.33007	29360578	1.76951	260960	8.88811
2624	2020	8	48	0.026933	0.152274	0.270037	0.374249	0.176506	0.300568	0.251028	0.268063	0.180341	0.49321	0.50679	0.0499315	0.106912	0.819268	0.0238888	0.556968	0.443032	0.0622474	0.157352	0.248021	0.270808	0.323819	29360578	1.77969	192023	6.54016
2625	2020	9	48	0.0310053	0.165366	0.271463	0.367103	0.165063	0.32954	0.265748	0.24427	0.160442	0.489638	0.510362	0.0554576	0.117326	0.804135	0.0230806	0.540285	0.459715	0.0740741	0.173197	0.253968	0.270444	0.302391	29360578	1.45768	135998	4.63199
2626	2020	10	48	0.0357574	0.160425	0.274133	0.37009	0.159594	0.332227	0.268738	0.242799	0.156236	0.491643	0.508357	0.0562509	0.114613	0.805761	0.0233751	0.540812	0.459188	0.0613075	0.166667	0.257593	0.270881	0.30486	29360578	1.64372	151629	5.16437
2627	2020	11	48	0.0411156	0.177166	0.264958	0.360255	0.156506	0.335048	0.269248	0.244895	0.150809	0.487172	0.512828	0.0553623	0.119649	0.801845	0.0231432	0.526456	0.473544	0.0738636	0.173201	0.264941	0.262847	0.29901	29360578	1.64992	310361	10.5707
2628	2020	12	48	0.0527551	0.174914	0.267997	0.347539	0.156796	0.340923	0.257385	0.249077	0.152615	0.491201	0.508799	0.0610769	0.115846	0.799385	0.0236923	0.522362	0.477638	0.0647552	0.18122	0.264279	0.252081	0.30242	29360578	1.39448	477740	16.2715
2629	2021	1	48	0.0533519	0.169794	0.27076	0.357586	0.148507	0.337818	0.260645	0.253105	0.148433	0.487963	0.512037	0.0536665	0.112655	0.809876	0.0238025	0.516679	0.483321	0.0773773	0.190697	0.260378	0.249815	0.29911	29360578	1.66303	604460	20.5875
2630	2021	2	48	0.051303	0.168762	0.280545	0.350692	0.148699	0.326244	0.259005	0.258148	0.156604	0.484653	0.515347	0.0533448	0.106861	0.814408	0.0253859	0.52891	0.47109	0.0824555	0.183273	0.25368	0.260508	0.302539	29360578	1.37665	283392	9.65213
2631	2021	3	48	0.0476686	0.168395	0.258806	0.367551	0.15758	0.32516	0.265704	0.249916	0.159221	0.485615	0.514385	0.0549211	0.105811	0.815754	0.0235136	0.529461	0.470539	0.0691099	0.179912	0.24177	0.258125	0.320193	29360578	1.21602	139281	4.74381
2632	2021	4	48	0.0460984	0.16293	0.257465	0.373193	0.160313	0.317982	0.270301	0.249634	0.162083	0.489477	0.510523	0.0603743	0.0978031	0.817413	0.0244101	0.531722	0.468278	0.0530914	0.18006	0.248943	0.249748	0.321249	29360578	1.75888	99922	3.40327
2633	2021	5	48	0.0454009	0.179532	0.246904	0.375199	0.152965	0.319798	0.267939	0.25212	0.160144	0.492446	0.507554	0.0666993	0.102903	0.803653	0.0267449	0.525806	0.474194	0.0501169	0.177621	0.247581	0.258468	0.316331	29360578	1.77417	60617	2.06457
2634	2021	6	48	0.0376247	0.186647	0.248595	0.377751	0.149383	0.329171	0.268232	0.242258	0.16034	0.49479	0.50521	0.0662671	0.107726	0.798535	0.0274725	0.520157	0.479843	0.0605335	0.179243	0.246227	0.258838	0.315692	29360578	1.41475	44613	1.51949
2635	2021	7	48	0.0404583	0.188416	0.239107	0.382569	0.14945	0.325193	0.263072	0.248976	0.16276	0.492248	0.507752	0.0706442	0.118669	0.782495	0.0281921	0.513847	0.486153	0.0513847	0.168991	0.261168	0.261168	0.308672	29360578	1.70676	134719	4.58843
2636	2021	8	48	0.0416584	0.190695	0.248846	0.369718	0.149083	0.339862	0.263285	0.239364	0.157489	0.493442	0.506558	0.0626104	0.114144	0.796275	0.0269706	0.51958	0.48042	0.0434783	0.172386	0.258377	0.25979	0.309447	29360578	1.71605	448541	15.277
2637	2021	9	48	0.0458058	0.171137	0.259324	0.35353	0.170203	0.337435	0.265868	0.239637	0.15706	0.491104	0.508896	0.0573187	0.121276	0.79728	0.0241256	0.527562	0.472438	0.0462963	0.170886	0.252144	0.268477	0.308493	29360578	1.38343	442670	15.077
2638	2021	10	48	0.0529482	0.173703	0.262438	0.339871	0.17104	0.343428	0.260029	0.245283	0.151261	0.492452	0.507548	0.0589821	0.115269	0.800856	0.024893	0.512372	0.487628	0.0478375	0.168377	0.257292	0.267149	0.307182	29360578	1.71084	162787	5.54441
2639	2021	11	48	0.053683	0.175259	0.256339	0.343931	0.170788	0.342092	0.264575	0.244375	0.148957	0.489222	0.510778	0.0523896	0.114633	0.807686	0.0252915	0.518012	0.481988	0.0455005	0.168944	0.25942	0.26853	0.303106	29360578	1.74231	89434	3.04606
2640	2021	12	48	0.0539961	0.17881	0.261428	0.343129	0.162637	0.339019	0.266291	0.24473	0.14996	0.488915	0.511085	0.0516492	0.123894	0.799678	0.0247788	0.506337	0.493663	0.0423981	0.176826	0.267351	0.25347	0.302354	29360578	1.4139	260637	8.87711
2641	2017	1	49	0.0363616	0.111806	0.257762	0.469478	0.124592	0.433875	0.268677	0.195824	0.101624	0.485519	0.514481	0.0171694	0.0102088	0.948492	0.0241299	0.590556	0.409444	0.030572	0.168823	0.230918	0.318241	0.282018	3101833	1.96059	0	0
2642	2017	2	49	0.0315341	0.108706	0.263401	0.459737	0.136622	0.420831	0.276973	0.197571	0.104624	0.490433	0.509567	0.0172816	0.00840729	0.944418	0.0298926	0.590501	0.409499	0.0406043	0.149551	0.214377	0.342747	0.293325	3101833	1.97131	0	0
2643	2017	3	49	0.0400923	0.110497	0.248938	0.464133	0.13634	0.402572	0.274481	0.20277	0.120178	0.496869	0.503131	0.0173096	0.00840752	0.940158	0.0341246	0.589096	0.410904	0.0403543	0.15758	0.240691	0.333112	0.268617	3101833	1.44216	0	0
2644	2017	4	49	0.0422807	0.125488	0.246868	0.45056	0.134803	0.413219	0.270938	0.194753	0.12109	0.509851	0.490149	0.0201816	0.00807265	0.937941	0.0338042	0.597796	0.402204	0.0392968	0.151515	0.227961	0.339532	0.280992	3101833	1.99504	0	0
2645	2017	5	49	0.0301783	0.115762	0.256838	0.478292	0.11893	0.397687	0.284565	0.193062	0.124686	0.504703	0.495297	0.0180995	0.00703871	0.938663	0.0361991	0.593266	0.406734	0.0305419	0.135354	0.236364	0.358249	0.270034	3101833	1.88649	0	0
2646	2017	6	49	0.0234377	0.137642	0.250143	0.48111	0.107667	0.402388	0.275701	0.199377	0.122534	0.491177	0.508823	0.0228453	0.00778816	0.928868	0.0404984	0.580623	0.419377	0.0509165	0.143253	0.23391	0.32872	0.294118	3101833	1.42721	0	0
2647	2017	7	49	0.0270832	0.122287	0.264149	0.478003	0.108478	0.413118	0.281449	0.189917	0.115516	0.494618	0.505382	0.0230054	0.0083211	0.933921	0.0347528	0.591419	0.408581	0.0303922	0.121452	0.229703	0.336634	0.312211	3101833	1.93299	0	0
2648	2017	8	49	0.0312512	0.117229	0.263712	0.484923	0.102884	0.418323	0.276297	0.193408	0.111973	0.496868	0.503132	0.0213282	0.00824043	0.938439	0.0319922	0.572454	0.427546	0.0375361	0.127285	0.233029	0.327023	0.312663	3101833	1.96818	0	0
2649	2017	9	49	0.0316727	0.132451	0.263826	0.477606	0.0944438	0.415842	0.276733	0.184158	0.123267	0.509221	0.490779	0.0217822	0.00891089	0.936634	0.0326733	0.574735	0.425265	0.0328685	0.122354	0.233466	0.320106	0.324074	3101833	1.65276	0	0
2650	2017	10	49	0.0291183	0.129211	0.262263	0.483235	0.0961714	0.42269	0.284825	0.172331	0.120153	0.503587	0.496413	0.0268071	0.0134035	0.93011	0.0296793	0.58279	0.41721	0.0245098	0.132334	0.222947	0.329205	0.315515	3101833	1.761	0	0
2651	2017	11	49	0.0347194	0.136615	0.25449	0.467565	0.10661	0.431668	0.286051	0.173893	0.108388	0.508543	0.491457	0.0268615	0.00989632	0.935438	0.027804	0.581913	0.418087	0.0332356	0.139581	0.224771	0.330931	0.304718	3101833	1.80255	0	0
2652	2017	12	49	0.0293225	0.127069	0.281698	0.471563	0.0903471	0.404358	0.286199	0.188862	0.120581	0.505964	0.494036	0.0256659	0.00726392	0.938983	0.0280872	0.596995	0.403005	0.0286533	0.134553	0.233834	0.336381	0.295232	3101833	1.51285	0	0
2653	2018	1	49	0.0309631	0.124502	0.267479	0.454267	0.122789	0.418605	0.276697	0.197912	0.106787	0.501245	0.498755	0.0213574	0.00664452	0.950166	0.021832	0.588997	0.411003	0.0291545	0.143689	0.247896	0.320388	0.288026	3161105	2.23728	0	0
2654	2018	2	49	0.0348975	0.129054	0.280492	0.417881	0.137675	0.414059	0.278286	0.1974	0.110255	0.507609	0.492391	0.0192585	0.00770342	0.946558	0.0264805	0.57487	0.42513	0.0363289	0.138672	0.25	0.328125	0.283203	3161105	2.18101	0	0
2655	2018	3	49	0.0295162	0.117334	0.308429	0.411559	0.133163	0.394561	0.270908	0.202155	0.132376	0.499419	0.500581	0.0159056	0.0118009	0.946126	0.0261673	0.582768	0.417232	0.0401648	0.143148	0.253053	0.327001	0.276798	3161105	1.7116	0	0
2656	2018	4	49	0.0250321	0.117401	0.295778	0.418301	0.143488	0.396169	0.272177	0.193044	0.138609	0.501833	0.498167	0.015121	0.0120968	0.9375	0.0352823	0.593729	0.406271	0.0291165	0.142762	0.240827	0.331554	0.284857	3161105	1.93888	0	0
2657	2018	5	49	0.0266759	0.115827	0.301024	0.429843	0.126631	0.389572	0.284309	0.18544	0.140679	0.498188	0.501812	0.0137728	0.0137728	0.93212	0.0403345	0.581925	0.418075	0.0253165	0.145644	0.231469	0.342653	0.280234	3161105	1.79889	0	0
2658	2018	6	49	0.0315027	0.116109	0.295793	0.44092	0.115675	0.390071	0.272543	0.194529	0.142857	0.492337	0.507663	0.0141844	0.0111449	0.938197	0.0364742	0.576667	0.423333	0.0473738	0.138	0.222667	0.336667	0.302667	3161105	1.4178	0	0
2659	2018	7	49	0.0301841	0.105869	0.272304	0.462577	0.129066	0.408909	0.265766	0.192192	0.133133	0.48911	0.51089	0.0155155	0.01001	0.931431	0.043043	0.569629	0.430371	0.0296827	0.124005	0.221485	0.338859	0.31565	3161105	1.99976	0	0
2660	2018	8	49	0.0434518	0.116996	0.276319	0.449115	0.114118	0.431599	0.276975	0.172447	0.118979	0.492675	0.507325	0.0216763	0.00963391	0.929672	0.0390173	0.554028	0.445972	0.0428571	0.123772	0.238376	0.334643	0.303209	3161105	1.98752	0	0
2661	2018	9	49	0.032532	0.119704	0.252332	0.472408	0.123024	0.429608	0.279149	0.16449	0.126754	0.504373	0.495627	0.0217707	0.0130624	0.932269	0.0328979	0.556213	0.443787	0.0317623	0.115713	0.232742	0.342538	0.309007	3161105	1.66171	0	0
2662	2018	10	49	0.0330725	0.121183	0.249971	0.469327	0.126447	0.413994	0.287172	0.173955	0.124879	0.495192	0.504808	0.026725	0.0145773	0.923712	0.0349854	0.57505	0.42495	0.0216049	0.103402	0.247498	0.329553	0.319546	3161105	2.24258	0	0
2663	2018	11	49	0.0317595	0.118295	0.24518	0.481337	0.123429	0.395631	0.286408	0.191748	0.126214	0.494604	0.505396	0.0247573	0.00776699	0.941262	0.0262136	0.57626	0.42374	0.0372233	0.123342	0.263926	0.302387	0.310345	3161105	2.37608	0	0
2664	2018	12	49	0.0187347	0.108894	0.228826	0.504943	0.138603	0.383381	0.299811	0.187913	0.128895	0.489751	0.510249	0.0207743	0.00849858	0.938149	0.0325779	0.592971	0.407029	0.0240154	0.111821	0.251757	0.30607	0.330351	3161105	1.98399	0	0
2665	2019	1	49	0.0215603	0.118292	0.236212	0.494336	0.1296	0.395998	0.298744	0.189856	0.115403	0.489494	0.510506	0.0134946	0.00930665	0.935319	0.0418799	0.593038	0.406962	0.0275928	0.137975	0.251899	0.303165	0.306962	3205958	2.3057	0	0
2666	2019	2	49	0.0245406	0.111578	0.240633	0.489444	0.133805	0.413874	0.289759	0.179802	0.116564	0.502104	0.497896	0.00849457	0.00802265	0.945257	0.0382256	0.584615	0.415385	0.0294677	0.142949	0.233974	0.316026	0.307051	3205958	2.2738	0	0
2667	2019	3	49	0.0258559	0.0941682	0.264442	0.469801	0.145733	0.407337	0.296332	0.16627	0.130062	0.508668	0.491332	0.0138161	0.00857551	0.934254	0.043354	0.602067	0.397933	0.0303327	0.130491	0.242248	0.326873	0.300388	3205958	1.76529	0	0
2668	2019	4	49	0.0291756	0.0893193	0.271111	0.480703	0.12969	0.413496	0.274909	0.18433	0.127264	0.501359	0.498641	0.0140399	0.00951087	0.937953	0.0384964	0.590992	0.409008	0.0256167	0.150335	0.244674	0.329276	0.275715	3205958	1.87116	0	0
2669	2019	5	49	0.0227272	0.0780393	0.286508	0.477175	0.135551	0.40918	0.274902	0.187012	0.128906	0.505793	0.494207	0.015625	0.0102539	0.940918	0.0332031	0.593915	0.406085	0.0280083	0.141534	0.244709	0.332672	0.281085	3205958	1.77909	0	0
2670	2019	6	49	0.0216064	0.0965086	0.272035	0.472206	0.137644	0.391022	0.272319	0.199501	0.137157	0.506861	0.493139	0.0139651	0.0119701	0.932668	0.0413965	0.607687	0.392313	0.0329897	0.129225	0.242545	0.338635	0.289596	3205958	1.39932	0	0
2671	2019	7	49	0.0176586	0.0884047	0.285574	0.470381	0.137982	0.403465	0.268812	0.201485	0.126238	0.50652	0.49348	0.0138614	0.0173267	0.938119	0.0306931	0.597094	0.402906	0.0329013	0.112946	0.235799	0.346764	0.304491	3205958	2.11603	0	0
2672	2019	8	49	0.0275332	0.101195	0.259433	0.462752	0.149087	0.422841	0.268995	0.191128	0.117036	0.508809	0.491191	0.0165172	0.0141576	0.935819	0.0335064	0.619017	0.380983	0.025	0.111255	0.223803	0.351229	0.313713	3205958	2.16462	0	0
2673	2019	9	49	0.0374665	0.101479	0.239411	0.480641	0.141002	0.416744	0.272558	0.186047	0.124651	0.507222	0.492778	0.0162791	0.00976744	0.943721	0.0302326	0.5825	0.4175	0.0191431	0.11	0.239375	0.3425	0.308125	3205958	1.74513	0	0
2674	2019	10	49	0.0349258	0.0861652	0.243293	0.489213	0.146403	0.409157	0.262651	0.2	0.128193	0.502202	0.497798	0.0207229	0.00963855	0.937349	0.0322892	0.566366	0.433634	0.0144788	0.124356	0.23518	0.324098	0.316366	3205958	2.19475	0	0
2675	2019	11	49	0.032	0.129362	0.222268	0.494876	0.121494	0.396069	0.271744	0.207371	0.124816	0.494511	0.505489	0.0211302	0.004914	0.932187	0.041769	0.548616	0.451384	0.0219885	0.126207	0.255634	0.31745	0.300708	3205958	2.26754	0	0
2676	2019	12	49	0.0304757	0.128811	0.238053	0.485833	0.116827	0.390754	0.272506	0.205839	0.1309	0.490666	0.509334	0.0111922	0.00778589	0.949392	0.0316302	0.543671	0.456329	0.0302439	0.129114	0.256962	0.303797	0.310127	3205958	1.84746	0	0
2677	2020	1	49	0.0184463	0.126494	0.272691	0.468478	0.113891	0.389532	0.276296	0.205838	0.128334	0.489333	0.510667	0.0191243	0.00855561	0.935078	0.0372421	0.575535	0.424465	0.0323929	0.129011	0.238636	0.317513	0.31484	3249879	2.33779	0	0
2678	2020	2	49	0.0237716	0.10837	0.28113	0.469207	0.117521	0.394672	0.277257	0.191909	0.136162	0.495846	0.504154	0.0167736	0.0133202	0.937346	0.0325604	0.594862	0.405138	0.0254065	0.125165	0.220026	0.327404	0.327404	3249879	2.25039	0	0
2679	2020	3	49	0.0162057	0.0781708	0.260941	0.481101	0.163582	0.374728	0.279956	0.196623	0.148693	0.499917	0.500083	0.0228758	0.0147059	0.930283	0.0321351	0.625	0.375	0.0310766	0.119253	0.219109	0.329023	0.332615	3249879	1.67216	934	0.287395
2680	2020	4	49	0.0155245	0.0779716	0.239697	0.495431	0.171376	0.386461	0.268657	0.194563	0.15032	0.503179	0.496821	0.0298507	0.0133262	0.927505	0.0293177	0.619048	0.380952	0.108911	0.122246	0.236674	0.334044	0.307036	3249879	2.13655	3819	1.17512
2681	2020	5	49	0.0184349	0.0677731	0.21537	0.53049	0.167932	0.395336	0.257079	0.200999	0.146585	0.506415	0.493585	0.0233204	0.00999445	0.94281	0.0238756	0.607249	0.392751	0.0864486	0.122041	0.253698	0.326183	0.298077	3249879	1.87359	5191	1.59729
2682	2020	6	49	0.0226297	0.0766634	0.216924	0.515962	0.167821	0.374272	0.278813	0.213038	0.133877	0.504419	0.495581	0.0215367	0.00465658	0.946449	0.0273574	0.593014	0.406986	0.0638792	0.116932	0.273349	0.332574	0.277145	3249879	1.52353	12802	3.93922
2683	2020	7	49	0.0201101	0.0894328	0.222921	0.511642	0.155895	0.385151	0.277262	0.196636	0.140951	0.509983	0.490017	0.0220418	0.00928074	0.932715	0.0359629	0.617849	0.382151	0.0456731	0.114416	0.258581	0.325706	0.301297	3249879	2.06361	18051	5.55436
2684	2020	8	49	0.0234253	0.0924031	0.270812	0.470162	0.143197	0.401151	0.278243	0.184623	0.135983	0.505819	0.494181	0.0209205	0.00523013	0.922594	0.0512552	0.599863	0.400137	0.0455508	0.126973	0.271105	0.306108	0.295813	3249879	2.09735	11995	3.69091
2685	2020	9	49	0.0229726	0.115736	0.2606	0.468324	0.132367	0.396332	0.283749	0.184412	0.135507	0.509551	0.490449	0.0234335	0.00611309	0.923586	0.046867	0.569079	0.430921	0.041708	0.115789	0.275658	0.306579	0.301974	3249879	1.72272	20250	6.231
2686	2020	10	49	0.0239022	0.125402	0.260221	0.456419	0.134055	0.414758	0.275827	0.170992	0.138422	0.510194	0.489806	0.0234097	0.00966921	0.915013	0.0519084	0.57162	0.42838	0.0291971	0.127175	0.255689	0.304552	0.312584	3249879	2.15247	41614	12.8048
2687	2020	11	49	0.0299129	0.142083	0.229044	0.45268	0.146281	0.416839	0.270145	0.193698	0.119318	0.498901	0.501099	0.0206612	0.00826446	0.923037	0.0480372	0.553206	0.446794	0.0396246	0.120737	0.250341	0.309004	0.319918	3249879	2.29945	81050	24.9394
2688	2020	12	49	0.0187427	0.139899	0.219236	0.458491	0.163631	0.403361	0.267227	0.19944	0.129972	0.499453	0.500547	0.0201681	0.00840336	0.929412	0.0420168	0.563474	0.436526	0.0276498	0.106162	0.256867	0.308092	0.328879	3249879	1.95508	80906	24.8951
2689	2021	1	49	0.0205886	0.145587	0.20119	0.45651	0.176123	0.410705	0.263911	0.206147	0.119237	0.49963	0.50037	0.0238474	0.0153683	0.920509	0.0402756	0.568214	0.431786	0.0487805	0.112518	0.238397	0.315752	0.333333	3249879	2.49832	70012	21.543
2690	2021	2	49	0.0240879	0.129691	0.198999	0.456792	0.19043	0.40321	0.254263	0.21013	0.132397	0.49121	0.50879	0.0180542	0.0155466	0.931294	0.0351053	0.595573	0.404427	0.0444215	0.112005	0.228706	0.32059	0.338699	3249879	1.9897	24611	7.5729
2691	2021	3	49	0.0299027	0.117807	0.226983	0.43077	0.194537	0.39607	0.273526	0.19545	0.134953	0.491457	0.508543	0.0170631	0.0155119	0.931748	0.0356774	0.610917	0.389083	0.0251641	0.115465	0.214836	0.331001	0.338698	3249879	1.90922	14406	4.43278
2692	2021	4	49	0.0422046	0.107804	0.224289	0.430508	0.195195	0.405989	0.283751	0.188022	0.122239	0.506433	0.493567	0.0216004	0.011782	0.933235	0.0333824	0.58317	0.41683	0.0375865	0.125897	0.232877	0.330724	0.310502	3249879	2.43915	11682	3.5946
2693	2021	5	49	0.0312832	0.0946693	0.241095	0.436831	0.196121	0.393	0.28	0.1995	0.1275	0.501884	0.498116	0.017	0.007	0.9425	0.0335	0.56632	0.43368	0.03125	0.130689	0.236671	0.319896	0.312744	3249879	2.36055	8847	2.72226
2694	2021	6	49	0.0367484	0.0828356	0.254786	0.451811	0.173819	0.385463	0.29185	0.20815	0.114537	0.503325	0.496675	0.0209251	0.00550661	0.937225	0.0363436	0.540579	0.459421	0.0259605	0.125618	0.268172	0.306281	0.299929	3249879	1.81807	8969	2.7598
2695	2021	7	49	0.0361366	0.0866917	0.272506	0.435636	0.16903	0.374929	0.288145	0.208735	0.128191	0.506824	0.493176	0.0300624	0.00567215	0.926829	0.0374362	0.536585	0.463415	0.0338059	0.121951	0.291966	0.286227	0.299857	3249879	2.57236	18076	5.56205
2696	2021	8	49	0.028291	0.0947814	0.286795	0.434908	0.155225	0.373533	0.292956	0.214514	0.118997	0.504395	0.495605	0.040555	0.00480256	0.926894	0.0277481	0.536949	0.463051	0.033092	0.128814	0.311864	0.272542	0.28678	3249879	2.59023	31207	9.60251
2697	2021	9	49	0.032508	0.0968611	0.263139	0.477608	0.129884	0.391725	0.296077	0.195056	0.117141	0.507083	0.492917	0.0386889	0.00376142	0.917786	0.0397636	0.53931	0.46069	0.0188679	0.125517	0.294483	0.301379	0.278621	3249879	2.13625	44072	13.5611
2698	2021	10	49	0.0258924	0.0794835	0.266138	0.507226	0.121261	0.420375	0.278284	0.182842	0.118499	0.505511	0.494489	0.0316354	0.00804289	0.910992	0.0493298	0.535588	0.464412	0.0193548	0.129669	0.268499	0.322058	0.279774	3249879	2.54307	41388	12.7352
2699	2021	11	49	0.0328288	0.0790832	0.22549	0.502783	0.159815	0.425197	0.275066	0.181627	0.11811	0.50814	0.49186	0.0188976	0.00997375	0.918635	0.0524934	0.541086	0.458914	0.0218295	0.119777	0.243036	0.325905	0.311281	3249879	2.59947	45919	14.1294
2700	2021	12	49	0.0286232	0.0829054	0.231126	0.485537	0.171809	0.42403	0.254849	0.184806	0.136315	0.508814	0.491186	0.0177802	0.0102371	0.913793	0.0581897	0.545584	0.454416	0.026087	0.101852	0.252137	0.316952	0.32906	3249879	2.20482	41191	12.6746
2701	2017	1	50	0.0391411	0.17398	0.307156	0.400251	0.0794717	0.278756	0.223005	0.305164	0.193075	0.497357	0.502643	0.0193662	0.0146714	0.948944	0.0170188	0.525053	0.474947	0.0313808	0.109386	0.304164	0.249824	0.336627	623657	3.19542	0	0
2702	2017	2	50	0.0426524	0.190501	0.285621	0.392469	0.0887571	0.276092	0.229369	0.291869	0.20267	0.494103	0.505897	0.0188107	0.0139563	0.947816	0.0194175	0.516316	0.483684	0.0399556	0.108049	0.309645	0.242204	0.340102	623657	3.12526	0	0
2703	2017	3	50	0.0475834	0.173818	0.261413	0.42431	0.0928762	0.278997	0.215674	0.304702	0.200627	0.498985	0.501015	0.0219436	0.00877743	0.949216	0.0200627	0.522744	0.477256	0.0388128	0.102163	0.313945	0.240119	0.343773	623657	2.50229	0	0
2704	2017	4	50	0.0437097	0.159535	0.279305	0.418442	0.0990084	0.27233	0.210493	0.307933	0.209244	0.496091	0.503909	0.0181137	0.00749531	0.950031	0.0243598	0.522727	0.477273	0.0376283	0.101906	0.293255	0.231672	0.373167	623657	3.80628	0	0
2705	2017	5	50	0.0509795	0.169104	0.265875	0.433003	0.0810382	0.273885	0.191083	0.319108	0.215924	0.482541	0.517459	0.022293	0.00573248	0.944586	0.0273885	0.517656	0.482344	0.0283688	0.106687	0.296769	0.232908	0.363636	623657	3.52672	0	0
2706	2017	6	50	0.0492858	0.159628	0.28177	0.420262	0.0890553	0.267823	0.189467	0.307643	0.235067	0.484872	0.515128	0.0179833	0.0115607	0.951188	0.0192678	0.509463	0.490537	0.027845	0.106737	0.265708	0.242998	0.384557	623657	2.74573	0	0
2707	2017	7	50	0.0424492	0.152695	0.299371	0.420341	0.0851443	0.253684	0.201794	0.306855	0.237668	0.477818	0.522182	0.0237028	0.0121717	0.941063	0.0230621	0.506006	0.493994	0.0269953	0.0908408	0.257508	0.246997	0.404655	623657	3.2107	0	0
2708	2017	8	50	0.0383432	0.155084	0.285267	0.43249	0.0888158	0.254579	0.217338	0.300977	0.227106	0.482005	0.517995	0.025641	0.00976801	0.940171	0.02442	0.505065	0.494935	0.0350877	0.0839363	0.265557	0.252533	0.397974	623657	3.27989	0	0
2709	2017	9	50	0.0403979	0.162644	0.297309	0.417943	0.0817066	0.247368	0.230994	0.282456	0.239181	0.484076	0.515924	0.0187134	0.0128655	0.94269	0.025731	0.506556	0.493444	0.0254144	0.0745342	0.281573	0.257419	0.386473	623657	2.72381	0	0
2710	2017	10	50	0.0284863	0.163783	0.273627	0.444669	0.0894341	0.237179	0.224942	0.294872	0.243007	0.491919	0.508081	0.013986	0.0128205	0.946387	0.0268065	0.528601	0.471399	0.0237581	0.0668504	0.301861	0.241213	0.390076	623657	3.34126	0	0
2711	2017	11	50	0.031335	0.162195	0.275109	0.435996	0.0953648	0.240819	0.227574	0.296207	0.2354	0.49326	0.50674	0.013245	0.0156532	0.943408	0.0276942	0.529664	0.470336	0.0286344	0.0836312	0.2995	0.237312	0.379557	623657	3.49627	0	0
2712	2017	12	50	0.03257	0.176404	0.244963	0.45678	0.0892827	0.245204	0.210432	0.306954	0.23741	0.493825	0.506175	0.014988	0.00899281	0.954436	0.0215827	0.552408	0.447592	0.0252747	0.092068	0.291076	0.247167	0.369688	623657	2.84287	0	0
2713	2018	1	50	0.0414589	0.177551	0.25225	0.430027	0.0987131	0.259122	0.22449	0.293754	0.222635	0.490809	0.509191	0.0210266	0.004329	0.954855	0.0197897	0.551775	0.448225	0.0288568	0.102811	0.285503	0.244083	0.367604	626299	3.51783	0	0
2714	2018	2	50	0.0399547	0.179209	0.248187	0.427845	0.104804	0.266667	0.229358	0.29419	0.209786	0.480006	0.519994	0.0250765	0.00978593	0.944343	0.0207951	0.536942	0.463058	0.0305011	0.10534	0.290417	0.239941	0.364301	626299	3.38028	0	0
2715	2018	3	50	0.0327146	0.176966	0.225067	0.456649	0.108604	0.268782	0.222798	0.295337	0.213083	0.485393	0.514607	0.0246114	0.00647668	0.952073	0.0168394	0.544817	0.455183	0.0338785	0.0982073	0.300857	0.233048	0.367888	626299	2.61862	0	0
2716	2018	4	50	0.0317991	0.162188	0.265539	0.434184	0.106289	0.26339	0.223693	0.302457	0.21046	0.481292	0.518708	0.0277253	0.00567108	0.9477	0.0189036	0.529235	0.470765	0.0327314	0.0982009	0.285607	0.237631	0.378561	626299	3.73186	0	0
2717	2018	5	50	0.0358264	0.145443	0.2654	0.430778	0.122553	0.259259	0.20904	0.315756	0.215945	0.478693	0.521307	0.0257376	0.00690521	0.95543	0.0119272	0.524517	0.475483	0.0280269	0.103269	0.268945	0.228083	0.399703	626299	3.21452	0	0
2718	2018	6	50	0.0400717	0.154315	0.26239	0.421977	0.121247	0.26691	0.204753	0.303473	0.224863	0.479485	0.520515	0.0182815	0.0103595	0.952468	0.0188909	0.506466	0.493534	0.0285714	0.111351	0.257184	0.240661	0.390805	626299	2.56	0	0
2719	2018	7	50	0.041995	0.147837	0.271499	0.431569	0.107099	0.26087	0.201087	0.301329	0.236715	0.478636	0.521364	0.0211353	0.013285	0.946256	0.0193237	0.505618	0.494382	0.0278087	0.11236	0.259129	0.228933	0.399579	626299	3.3631	0	0
2720	2018	8	50	0.0435763	0.137546	0.27619	0.43371	0.108978	0.25697	0.215758	0.286667	0.240606	0.490305	0.509695	0.0169697	0.0157576	0.949091	0.0181818	0.510247	0.489753	0.0268757	0.102473	0.255124	0.228269	0.414134	626299	3.44346	0	0
2721	2018	9	50	0.0318065	0.154612	0.279889	0.436362	0.0973303	0.251617	0.240447	0.265726	0.24221	0.490419	0.509581	0.00999412	0.0188125	0.943563	0.0276308	0.510959	0.489041	0.0273523	0.0958904	0.269178	0.234932	0.4	626299	2.83411	0	0
2722	2018	10	50	0.0305885	0.152706	0.276551	0.437376	0.102778	0.247507	0.236364	0.278006	0.238123	0.499837	0.500163	0.0105572	0.0146628	0.955425	0.0193548	0.527835	0.472165	0.0142077	0.0865979	0.279725	0.22268	0.410997	626299	3.97734	0	0
2723	2018	11	50	0.0322044	0.169508	0.251209	0.42774	0.119339	0.239777	0.237918	0.286245	0.236059	0.499226	0.500774	0.00991326	0.0130112	0.952912	0.0241636	0.541364	0.458636	0.0246479	0.0914369	0.272134	0.230044	0.406386	626299	4.21968	0	0
2724	2018	12	50	0.0320667	0.15736	0.246132	0.425583	0.138859	0.23167	0.227973	0.290203	0.250154	0.498596	0.501404	0.008626	0.0123229	0.95687	0.0221811	0.54848	0.45152	0.018648	0.0839363	0.270622	0.22576	0.419682	626299	3.31821	0	0
2725	2019	1	50	0.0336404	0.142506	0.27628	0.4016	0.145974	0.234623	0.213697	0.306912	0.244769	0.480761	0.519239	0.0139505	0.00951173	0.961319	0.0152188	0.545052	0.454948	0.0211765	0.0960118	0.260709	0.220089	0.423191	623989	3.03436	0	0
2726	2019	2	50	0.0317143	0.147207	0.254179	0.414069	0.152831	0.234211	0.218421	0.308553	0.238816	0.471596	0.528404	0.0197368	0.0144737	0.951316	0.0144737	0.543846	0.456154	0.0234279	0.0876923	0.242308	0.229231	0.440769	623989	2.9416	0	0
2727	2019	3	50	0.0465616	0.140661	0.246754	0.422915	0.143109	0.242484	0.221569	0.307843	0.228105	0.48344	0.51656	0.0189542	0.0183007	0.948366	0.0143791	0.518293	0.481707	0.0207824	0.097561	0.258384	0.234756	0.409299	623989	2.35181	0	0
2728	2019	4	50	0.0414772	0.125465	0.253229	0.448193	0.131636	0.233102	0.217941	0.312697	0.23626	0.482335	0.517665	0.0208465	0.0157928	0.950095	0.013266	0.525275	0.474725	0.0238908	0.0981685	0.257875	0.235165	0.408791	623989	3.70224	0	0
2729	2019	5	50	0.0319264	0.134415	0.246617	0.466167	0.120875	0.236504	0.218509	0.311054	0.233933	0.480265	0.519735	0.0218509	0.0122108	0.952442	0.0134961	0.525765	0.474235	0.0250569	0.098581	0.253174	0.241225	0.40702	623989	3.4554	0	0
2730	2019	6	50	0.032216	0.121983	0.259583	0.47341	0.112808	0.239117	0.218927	0.304101	0.237855	0.489942	0.510058	0.0182965	0.00694006	0.95836	0.0164038	0.526354	0.473646	0.0259887	0.102489	0.271596	0.2306	0.395315	623989	2.63588	0	0
2731	2019	7	50	0.0196784	0.145679	0.270108	0.453241	0.111294	0.23839	0.223529	0.288545	0.249536	0.491344	0.508656	0.0160991	0.00866873	0.959752	0.0154799	0.528098	0.471902	0.0228571	0.0886167	0.270893	0.223343	0.417147	623989	3.6007	0	0
2732	2019	8	50	0.0173422	0.157631	0.273768	0.45006	0.101199	0.240444	0.237361	0.274969	0.247226	0.497045	0.502955	0.0147965	0.0123305	0.954994	0.0178792	0.524982	0.475018	0.0225386	0.0919623	0.26937	0.238233	0.400434	623989	3.62659	0	0
2733	2019	9	50	0.0280776	0.151864	0.257432	0.436169	0.126458	0.240467	0.236777	0.271218	0.251538	0.502875	0.497125	0.0147601	0.0178352	0.946494	0.0209102	0.514653	0.485347	0.0263473	0.102931	0.275911	0.218728	0.40243	623989	3.01925	0	0
2734	2019	10	50	0.0287839	0.161258	0.259031	0.419585	0.131342	0.235808	0.238927	0.259513	0.265752	0.503198	0.496802	0.0168434	0.0124766	0.956956	0.0137243	0.521208	0.478792	0.016568	0.102804	0.289001	0.227894	0.380302	623989	3.51366	0	0
2735	2019	11	50	0.0278264	0.149573	0.247825	0.45171	0.123066	0.220667	0.229333	0.282667	0.267333	0.493919	0.506081	0.014	0.0133333	0.961333	0.0113333	0.520976	0.479024	0.0246914	0.0900076	0.280702	0.232647	0.396644	623989	3.70836	0	0
2736	2019	12	50	0.0289399	0.142095	0.231465	0.473904	0.123595	0.246073	0.211387	0.283377	0.259162	0.490387	0.509613	0.0137435	0.0143979	0.958115	0.0137435	0.517058	0.482942	0.025393	0.100834	0.288097	0.210766	0.400303	623989	3.12489	0	0
2737	2020	1	50	0.0192012	0.142847	0.233609	0.485724	0.118618	0.251127	0.19897	0.298777	0.251127	0.486804	0.513196	0.0128783	0.0122344	0.962653	0.0122344	0.552352	0.447648	0.0269278	0.0963581	0.252656	0.222307	0.42868	623347	3.89677	0	0
2738	2020	2	50	0.0215559	0.129026	0.243416	0.479168	0.126833	0.246011	0.215426	0.28125	0.257314	0.488236	0.511764	0.0132979	0.0159574	0.961436	0.00930851	0.534591	0.465409	0.016731	0.0825472	0.242138	0.220126	0.455189	623347	3.93302	0	0
2739	2020	3	50	0.0138618	0.109688	0.2309	0.508902	0.136647	0.236457	0.219619	0.278184	0.265739	0.489423	0.510577	0.00951684	0.0139092	0.962665	0.0139092	0.535684	0.464316	0.0289655	0.0859845	0.252794	0.211522	0.449699	623347	2.99111	273	0.437958
2740	2020	4	50	0.0165717	0.111123	0.231243	0.478243	0.162819	0.221363	0.219255	0.286718	0.272663	0.493273	0.506727	0.0119466	0.016163	0.961349	0.0105411	0.542787	0.457213	0.140584	0.0888346	0.260799	0.220864	0.429503	623347	4.03367	523	0.839019
2741	2020	5	50	0.0201172	0.111976	0.213502	0.505541	0.148864	0.217198	0.220904	0.293551	0.268347	0.494076	0.505924	0.0103781	0.0207561	0.950334	0.0185322	0.52401	0.47599	0.097493	0.0968829	0.278854	0.217355	0.406908	623347	3.50441	108	0.173258
2742	2020	6	50	0.0124592	0.101922	0.228777	0.513257	0.143585	0.202329	0.190684	0.333333	0.273654	0.501219	0.498781	0.00655022	0.0152838	0.958515	0.0196507	0.553086	0.446914	0.0776567	0.0987654	0.277366	0.215638	0.40823	623347	2.59731	204	0.327266
2743	2020	7	50	0.0156242	0.137914	0.263857	0.4554	0.127204	0.201705	0.203125	0.302557	0.292614	0.494666	0.505334	0.00568182	0.0120739	0.96875	0.0134943	0.545085	0.454915	0.0697987	0.0812348	0.297319	0.219334	0.402112	623347	3.76313	193	0.309619
2744	2020	8	50	0.0255568	0.135484	0.279028	0.45469	0.10524	0.224	0.212667	0.293333	0.27	0.501158	0.498842	0.01	0.018	0.958667	0.0133333	0.541441	0.458559	0.0466045	0.0859799	0.303641	0.225407	0.384973	623347	3.82544	183	0.293576
2745	2020	9	50	0.0181093	0.142825	0.27608	0.459288	0.103698	0.229967	0.209772	0.27557	0.284691	0.502017	0.497983	0.0110749	0.0169381	0.958306	0.0136808	0.547199	0.452801	0.0470263	0.0844206	0.297774	0.231773	0.386032	623347	3.21088	126	0.202135
2746	2020	10	50	0.022936	0.142075	0.253608	0.472395	0.108985	0.229915	0.225996	0.270411	0.273677	0.503792	0.496208	0.011757	0.0150229	0.959504	0.0137165	0.555046	0.444954	0.0275591	0.0879205	0.299694	0.233945	0.37844	623347	3.97983	414	0.664157
2747	2020	11	50	0.0312611	0.125	0.249091	0.487912	0.106736	0.23468	0.215877	0.275766	0.273677	0.494985	0.505015	0.0167131	0.0097493	0.956825	0.0167131	0.548178	0.451822	0.0288858	0.0842105	0.275304	0.238866	0.401619	623347	4.03628	2013	3.22934
2748	2020	12	50	0.0257816	0.131803	0.242485	0.484247	0.115683	0.234918	0.222143	0.261178	0.28176	0.50356	0.49644	0.00851668	0.0120653	0.961675	0.0177431	0.552873	0.447127	0.0361795	0.0857619	0.283097	0.227311	0.40383	623347	3.38163	2933	4.70524
2749	2021	1	50	0.0250506	0.135263	0.248555	0.472288	0.118843	0.238456	0.223294	0.271537	0.266713	0.493563	0.506437	0.00964852	0.00827016	0.964852	0.0172295	0.541904	0.458096	0.0376045	0.0821806	0.264443	0.229455	0.423922	623347	3.44926	4113	6.59825
2750	2021	2	50	0.0252928	0.132711	0.252274	0.451202	0.138521	0.232717	0.225873	0.269678	0.271732	0.487476	0.512524	0.00958248	0.00958248	0.963723	0.0171116	0.519386	0.480614	0.0545455	0.0783522	0.257674	0.225363	0.438611	623347	2.88707	2972	4.76781
2751	2021	3	50	0.0248946	0.138539	0.278487	0.403506	0.154573	0.2379	0.231084	0.272665	0.25835	0.491513	0.508487	0.0109066	0.0156783	0.95092	0.0224949	0.520648	0.479352	0.047749	0.091498	0.263158	0.217004	0.42834	623347	2.78966	3925	6.29665
2752	2021	4	50	0.0244473	0.12624	0.261987	0.426658	0.160668	0.220831	0.235992	0.280817	0.26236	0.491739	0.508261	0.00988794	0.0138431	0.960448	0.0158207	0.513472	0.486528	0.0474407	0.0977675	0.270978	0.210931	0.420323	623347	3.90724	3505	5.62287
2753	2021	5	50	0.0193428	0.129862	0.261734	0.424424	0.164637	0.222892	0.242303	0.268407	0.266399	0.487718	0.512282	0.0100402	0.0180723	0.955154	0.0167336	0.516304	0.483696	0.0394402	0.0939441	0.272516	0.234472	0.399068	623347	3.78335	1186	1.90263
2754	2021	6	50	0.0202283	0.144676	0.256664	0.446171	0.132261	0.235254	0.219661	0.288136	0.256949	0.481321	0.518679	0.00677966	0.0162712	0.957288	0.019661	0.520635	0.479365	0.0413333	0.097619	0.272222	0.242857	0.387302	623347	2.90396	167	0.267909
2755	2021	7	50	0.0108925	0.166442	0.239238	0.455902	0.127525	0.225553	0.21556	0.276231	0.282655	0.498792	0.501208	0.0164168	0.0121342	0.95646	0.0149893	0.55	0.45	0.0303867	0.0958333	0.268333	0.226667	0.409167	623347	4.13525	469	0.75239
2756	2021	8	50	0.010651	0.167749	0.232035	0.45843	0.131135	0.234301	0.218096	0.268737	0.278866	0.497936	0.502064	0.0182309	0.00675219	0.960162	0.0148548	0.54996	0.45004	0.0314637	0.0983213	0.261391	0.227018	0.413269	623347	4.12643	3034	4.86727
2757	2021	9	50	0.00907223	0.162255	0.260923	0.430494	0.137256	0.219973	0.208502	0.27058	0.300945	0.497742	0.502258	0.0242915	0.00404858	0.958165	0.0134953	0.560474	0.439526	0.0193906	0.0916996	0.278261	0.214229	0.41581	623347	3.33822	4900	7.86079
2758	2021	10	50	0.0108156	0.141667	0.260168	0.450477	0.136872	0.222369	0.218398	0.28458	0.274653	0.506625	0.493375	0.0258107	0.00397088	0.955659	0.0145599	0.56713	0.43287	0.0197628	0.095679	0.280864	0.204475	0.418981	623347	3.90271	6090	9.76984
2759	2021	11	50	0.0161424	0.131912	0.25967	0.472425	0.119851	0.209097	0.21928	0.2926	0.279022	0.50255	0.49745	0.0156144	0.00543109	0.962661	0.0162933	0.570639	0.429361	0.0221914	0.0955012	0.285714	0.20442	0.414365	623347	4.20333	8995	14.4302
2760	2021	12	50	0.0177674	0.148161	0.289088	0.437879	0.107105	0.188192	0.234686	0.283395	0.293727	0.499202	0.500798	0.00811808	0.00664207	0.968266	0.0169742	0.570949	0.429051	0.0288754	0.0797649	0.29639	0.205709	0.418136	623347	3.54701	14462	23.2006
2761	2017	1	51	0.0597163	0.169497	0.251002	0.381706	0.138079	0.312324	0.261742	0.264552	0.161381	0.468231	0.531769	0.0678442	0.162184	0.735849	0.0341228	0.542306	0.457694	0.0390561	0.146462	0.232558	0.271153	0.349827	8470020	0.352928	0	0
2762	2017	2	51	0.0472467	0.1604	0.242247	0.400305	0.149801	0.32063	0.263049	0.26222	0.154101	0.468545	0.531455	0.0642088	0.1715	0.730737	0.0335543	0.521761	0.478239	0.0374065	0.140809	0.238095	0.262673	0.358423	8470020	0.346281	0	0
2763	2017	3	51	0.046156	0.1564	0.22102	0.419582	0.156842	0.322965	0.268002	0.265871	0.143161	0.469932	0.530068	0.0677461	0.166596	0.738816	0.0268428	0.514589	0.485411	0.0380711	0.148541	0.22122	0.257294	0.372944	8470020	0.264465	0	0
2764	2017	4	51	0.0445451	0.14165	0.223936	0.429368	0.160501	0.319421	0.253833	0.278961	0.147785	0.470418	0.529582	0.0728279	0.161414	0.744889	0.0208688	0.531067	0.468933	0.041841	0.148699	0.216144	0.250664	0.384493	8470020	0.378738	0	0
2765	2017	5	51	0.0305038	0.130814	0.212031	0.426796	0.199855	0.300932	0.252552	0.287617	0.158899	0.474149	0.525851	0.0763427	0.154017	0.745229	0.0244119	0.54758	0.45242	0.0384944	0.137031	0.213703	0.243611	0.405655	8470020	0.366972	0	0
2766	2017	6	51	0.0230655	0.149552	0.227332	0.415351	0.184699	0.296674	0.248337	0.285588	0.169401	0.487101	0.512899	0.0807095	0.158315	0.732594	0.0283814	0.558089	0.441911	0.035533	0.131922	0.217155	0.235613	0.415309	8470020	0.289108	0	0
2767	2017	7	51	0.0166473	0.123973	0.245039	0.407942	0.206399	0.286025	0.24902	0.282107	0.182847	0.483573	0.516427	0.0744449	0.157162	0.735307	0.0330866	0.566492	0.433508	0.0321782	0.114136	0.223037	0.236649	0.426178	8470020	0.343105	0	0
2768	2017	8	51	0.027656	0.121101	0.244529	0.394869	0.211845	0.293566	0.251811	0.273541	0.181082	0.486251	0.513749	0.0779719	0.175969	0.702599	0.0434597	0.553038	0.446962	0.0335852	0.11483	0.226056	0.237899	0.421215	8470020	0.360433	0	0
2769	2017	9	51	0.0335634	0.11745	0.256772	0.400762	0.191453	0.297376	0.255727	0.276135	0.170762	0.487979	0.512021	0.0791337	0.194502	0.682216	0.0441483	0.545179	0.454821	0.0369155	0.120141	0.244826	0.249369	0.385664	8470020	0.292327	0	0
2770	2017	10	51	0.0374364	0.11805	0.231726	0.426179	0.186608	0.295266	0.247924	0.288621	0.168189	0.486253	0.513747	0.0934385	0.181478	0.686877	0.038206	0.544952	0.455048	0.0330033	0.118031	0.243596	0.253139	0.385234	8470020	0.373334	0	0
2771	2017	11	51	0.0404337	0.146608	0.20901	0.431867	0.172082	0.304151	0.250719	0.281956	0.163173	0.484511	0.515489	0.0908344	0.188656	0.672832	0.0476778	0.564297	0.435703	0.034396	0.13061	0.253656	0.245083	0.370651	8470020	0.375842	0	0
2772	2017	12	51	0.0428405	0.148425	0.208166	0.421354	0.179215	0.299105	0.250959	0.28334	0.166596	0.483851	0.516149	0.0801023	0.183639	0.688965	0.0472944	0.579112	0.420888	0.0267703	0.133681	0.239687	0.24282	0.383812	8470020	0.304786	0	0
2773	2018	1	51	0.0516074	0.144813	0.203269	0.406313	0.193998	0.303371	0.250648	0.28522	0.160761	0.470918	0.529082	0.088159	0.156007	0.722558	0.0332757	0.58418	0.41582	0.0333041	0.141635	0.23303	0.231962	0.393373	8517685	0.382002	0	0
2774	2018	2	51	0.0400762	0.150581	0.203842	0.404133	0.201368	0.308366	0.264126	0.277705	0.149803	0.470672	0.529328	0.0744634	0.165134	0.725799	0.0346036	0.56807	0.43193	0.0270742	0.143248	0.238382	0.234008	0.384363	8517685	0.357705	0	0
2775	2018	3	51	0.0329053	0.147688	0.225987	0.401527	0.191893	0.306364	0.265	0.276364	0.152273	0.465539	0.534461	0.0668182	0.155455	0.753182	0.0245455	0.539294	0.460706	0.0357143	0.148633	0.228929	0.234624	0.387813	8517685	0.271312	0	0
2776	2018	4	51	0.0302151	0.143258	0.223025	0.409251	0.194251	0.314855	0.247293	0.290602	0.14725	0.464125	0.535875	0.0653963	0.152014	0.756172	0.0264184	0.540628	0.459372	0.025729	0.140845	0.232936	0.232936	0.393283	8517685	0.388785	0	0
2777	2018	5	51	0.0303004	0.129912	0.234919	0.417958	0.186911	0.310885	0.253706	0.27446	0.160949	0.473314	0.526686	0.0720034	0.142313	0.753494	0.0321898	0.54067	0.45933	0.0265638	0.129718	0.224349	0.242424	0.403509	8517685	0.362672	0	0
2778	2018	6	51	0.028442	0.139043	0.235924	0.409506	0.187085	0.301919	0.261834	0.270362	0.165885	0.477044	0.522956	0.0716418	0.146269	0.753518	0.0285714	0.531332	0.468668	0.0311186	0.134808	0.227488	0.235387	0.402317	8517685	0.28947	0	0
2779	2018	7	51	0.0263354	0.14417	0.225749	0.390023	0.213723	0.291431	0.263158	0.273597	0.171814	0.477867	0.522133	0.0687255	0.150935	0.751631	0.0287081	0.534392	0.465608	0.0251678	0.124868	0.230159	0.232275	0.412698	8517685	0.36965	0	0
2780	2018	8	51	0.0340812	0.119082	0.246248	0.388211	0.212379	0.295234	0.278464	0.259929	0.166372	0.478328	0.521672	0.0719329	0.171668	0.722418	0.0339806	0.512628	0.487372	0.0385604	0.133799	0.23482	0.239119	0.392262	8517685	0.374067	0	0
2781	2018	9	51	0.0435058	0.12727	0.258972	0.380959	0.189292	0.302542	0.269068	0.266525	0.161864	0.487131	0.512869	0.0635593	0.184322	0.72161	0.0305085	0.519311	0.480689	0.0299252	0.149791	0.255741	0.231733	0.362735	8517685	0.30407	0	0
2782	2018	10	51	0.0523147	0.122657	0.257079	0.388356	0.179594	0.306876	0.259762	0.271647	0.161715	0.487181	0.512819	0.0662139	0.175297	0.7309	0.0275891	0.537533	0.462467	0.0260943	0.152756	0.24042	0.230446	0.376378	8517685	0.383513	0	0
2783	2018	11	51	0.0462762	0.125674	0.260461	0.394509	0.173079	0.309623	0.268201	0.258996	0.16318	0.494152	0.505848	0.0799163	0.179916	0.708787	0.0313808	0.559129	0.440871	0.030176	0.167012	0.240664	0.210062	0.382261	8517685	0.390875	0	0
2784	2018	12	51	0.0418424	0.126823	0.239057	0.395175	0.197103	0.304255	0.254043	0.269362	0.17234	0.50157	0.49843	0.0770213	0.15617	0.74	0.0268085	0.572559	0.427441	0.0213311	0.165172	0.240633	0.188391	0.405805	8517685	0.322911	0	0
2785	2019	1	51	0.0268085	0.126923	0.233627	0.410321	0.202321	0.310943	0.26468	0.266904	0.157473	0.495611	0.504389	0.0796263	0.15169	0.742883	0.0258007	0.561491	0.438509	0.0329004	0.150807	0.244853	0.198664	0.405676	8535519	0.327319	0	0
2786	2019	2	51	0.0243738	0.109789	0.220462	0.416286	0.22909	0.306869	0.265834	0.256021	0.171276	0.492091	0.507909	0.0695807	0.173506	0.723015	0.0338983	0.550448	0.449552	0.0387597	0.142937	0.235987	0.204596	0.41648	8535519	0.316992	0	0
2787	2019	3	51	0.0306857	0.101343	0.230006	0.412202	0.225763	0.294639	0.269464	0.255012	0.180886	0.490646	0.509354	0.0703963	0.173893	0.725874	0.0298368	0.537391	0.462609	0.0272975	0.132754	0.232464	0.224928	0.409855	8535519	0.252128	0	0
2788	2019	4	51	0.0208375	0.103046	0.231581	0.421285	0.223251	0.282619	0.277909	0.263778	0.175695	0.489422	0.510578	0.0730099	0.162035	0.739049	0.0259067	0.527875	0.472125	0.023701	0.132985	0.222997	0.23403	0.409988	8535519	0.361508	0	0
2789	2019	5	51	0.0297929	0.104079	0.233532	0.409641	0.222954	0.286466	0.270206	0.254902	0.188427	0.484078	0.515922	0.0722143	0.14682	0.750837	0.0301291	0.51141	0.48859	0.0320807	0.124049	0.221182	0.228204	0.426565	8535519	0.341293	0	0
2790	2019	6	51	0.0289219	0.115093	0.23982	0.392545	0.22362	0.291724	0.277549	0.253315	0.177412	0.482783	0.517217	0.0676726	0.13946	0.768633	0.0242341	0.505269	0.494731	0.0232759	0.124237	0.23239	0.231836	0.411536	8535519	0.271775	0	0
2791	2019	7	51	0.0359346	0.107637	0.232134	0.392064	0.23223	0.293819	0.263838	0.265683	0.176661	0.480897	0.519103	0.0673432	0.1619	0.744004	0.0267528	0.523971	0.476029	0.0300687	0.109419	0.242527	0.222786	0.425268	8535519	0.321554	0	0
2792	2019	8	51	0.0301787	0.114509	0.259044	0.375554	0.220714	0.314442	0.264625	0.251371	0.169561	0.474851	0.525149	0.0690128	0.168647	0.73766	0.0246801	0.505073	0.494927	0.0209607	0.129651	0.239572	0.236189	0.394589	8535519	0.326252	0	0
2793	2019	9	51	0.0306245	0.0995411	0.269148	0.387486	0.2132	0.304112	0.25305	0.268414	0.174424	0.48507	0.51493	0.0673294	0.178039	0.733394	0.0212381	0.53683	0.46317	0.0255057	0.150112	0.25279	0.226562	0.370536	8535519	0.261924	0	0
2794	2019	10	51	0.031606	0.106119	0.258674	0.382824	0.220778	0.298172	0.260666	0.264885	0.176278	0.4864	0.5136	0.0684482	0.177684	0.733708	0.0201594	0.543728	0.456272	0.022482	0.151899	0.243383	0.227273	0.377445	8535519	0.346789	0	0
2795	2019	11	51	0.0413272	0.0969927	0.260608	0.372908	0.228164	0.300633	0.261302	0.262206	0.175859	0.495536	0.504464	0.0673599	0.152351	0.756329	0.0239602	0.546719	0.453281	0.0236842	0.143493	0.23693	0.233593	0.385984	8535519	0.358408	0	0
2796	2019	12	51	0.0439932	0.100253	0.247963	0.362826	0.244965	0.305836	0.257569	0.258008	0.178587	0.495975	0.504025	0.0640632	0.157086	0.756033	0.022817	0.54837	0.45163	0.0231561	0.136413	0.242935	0.214674	0.405978	8535519	0.288992	0	0
2797	2020	1	51	0.0477728	0.0950785	0.209107	0.389138	0.258904	0.313852	0.258168	0.263231	0.164749	0.4888	0.5112	0.069029	0.146802	0.755177	0.0289922	0.540092	0.459908	0.0333626	0.127148	0.232532	0.217068	0.423253	8590563	0.369557	0	0
2798	2020	2	51	0.0405489	0.0900577	0.215738	0.378208	0.275448	0.311121	0.259651	0.261029	0.168199	0.489326	0.510674	0.0744485	0.177849	0.721048	0.0266544	0.539171	0.460829	0.0228471	0.122696	0.230415	0.217742	0.429147	8590563	0.370471	0	0
2799	2020	3	51	0.0330456	0.099728	0.189813	0.383329	0.294085	0.302902	0.263852	0.256992	0.176253	0.486338	0.513662	0.0691293	0.171504	0.732454	0.0269129	0.528646	0.471354	0.0292929	0.127604	0.214193	0.223307	0.434896	8590563	0.273492	1484	0.172748
2800	2020	4	51	0.0219991	0.0930372	0.203434	0.379764	0.301766	0.274487	0.274487	0.265376	0.185649	0.487312	0.512688	0.0632118	0.168565	0.738041	0.0301822	0.525086	0.474914	0.104626	0.123711	0.217869	0.226804	0.431615	8590563	0.406782	15417	1.79464
2801	2020	5	51	0.0166708	0.0863849	0.215044	0.395068	0.286833	0.275645	0.279083	0.255587	0.189685	0.487821	0.512179	0.0681948	0.177077	0.730086	0.0246418	0.534708	0.465292	0.0854326	0.125773	0.196564	0.230241	0.447423	8590563	0.346787	28497	3.31724
2802	2020	6	51	0.0140801	0.0962376	0.196385	0.437988	0.255309	0.273672	0.282333	0.245958	0.198037	0.481138	0.518862	0.0525404	0.158199	0.759238	0.0300231	0.536602	0.463398	0.0880088	0.127762	0.194751	0.239641	0.437845	8590563	0.243805	17389	2.0242
2803	2020	7	51	0.0143573	0.092353	0.191942	0.444808	0.25654	0.268539	0.283146	0.246629	0.201685	0.486048	0.513952	0.0752809	0.16573	0.730337	0.0286517	0.559184	0.440816	0.083691	0.118367	0.194558	0.230612	0.456463	8590563	0.655916	28014	3.26102
2804	2020	8	51	0.0163941	0.0867368	0.1959	0.445927	0.255043	0.286667	0.264444	0.261667	0.187222	0.479249	0.520751	0.075	0.167222	0.727222	0.0305556	0.58214	0.41786	0.0617678	0.122018	0.195637	0.227676	0.454669	8590563	0.672595	30814	3.58696
2805	2020	9	51	0.0295139	0.0982324	0.221077	0.433442	0.217735	0.2995	0.25	0.2715	0.179	0.47462	0.52538	0.0715	0.177	0.7215	0.03	0.568519	0.431481	0.0625621	0.126543	0.233951	0.225309	0.414198	8590563	0.549607	27106	3.15532
2806	2020	10	51	0.0469663	0.0928155	0.217268	0.427135	0.215816	0.294581	0.247783	0.27734	0.180296	0.478047	0.521953	0.0817734	0.170443	0.715271	0.0325123	0.55187	0.44813	0.0508309	0.120627	0.224367	0.232811	0.422195	8590563	0.738379	33672	3.91965
2807	2020	11	51	0.0487503	0.101892	0.222591	0.394385	0.232383	0.306391	0.246241	0.263628	0.183741	0.47631	0.52369	0.0836466	0.177632	0.703477	0.0352444	0.540917	0.459083	0.0469799	0.130006	0.246663	0.226349	0.396982	8590563	0.738861	57671	6.7133
2808	2020	12	51	0.03856	0.112727	0.223964	0.404953	0.219796	0.293769	0.253215	0.264095	0.188922	0.488168	0.511832	0.0722057	0.172107	0.721563	0.0341246	0.532082	0.467918	0.045082	0.116223	0.248789	0.232446	0.402542	8590563	0.643498	114703	13.3522
2809	2021	1	51	0.0405233	0.117008	0.221182	0.376926	0.24436	0.289855	0.263768	0.256039	0.190338	0.487864	0.512136	0.0792271	0.179227	0.709179	0.0323671	0.521868	0.478132	0.0559921	0.12234	0.242908	0.229905	0.404846	8590563	0.677336	152873	17.7955
2810	2021	2	51	0.0389997	0.111983	0.222056	0.385354	0.241607	0.302726	0.270206	0.258728	0.168341	0.490934	0.509066	0.0679101	0.184601	0.718317	0.0291726	0.5223	0.4777	0.0520118	0.115023	0.231808	0.24061	0.412559	8590563	0.548348	69534	8.09423
2811	2021	3	51	0.0198557	0.104583	0.2395	0.394738	0.241323	0.294629	0.276726	0.26087	0.167775	0.491975	0.508025	0.0547315	0.168286	0.749361	0.0276215	0.52301	0.47699	0.0524194	0.110075	0.227612	0.238184	0.424129	8590563	0.538408	43628	5.0786
2812	2021	4	51	0.0153007	0.100604	0.249745	0.393969	0.240381	0.277971	0.281452	0.262556	0.178021	0.483809	0.516191	0.0512183	0.18548	0.735952	0.0273496	0.522837	0.477163	0.0300903	0.117788	0.227163	0.241587	0.413462	8590563	0.706207	39751	4.62729
2813	2021	5	51	0.0152672	0.101094	0.228674	0.423948	0.231017	0.285436	0.279591	0.25621	0.178763	0.484227	0.515773	0.0652703	0.186556	0.715538	0.0326352	0.525939	0.474061	0.0380117	0.110912	0.225999	0.253429	0.40966	8590563	0.711734	15044	1.75122
2814	2021	6	51	0.0198062	0.113934	0.209924	0.419827	0.23651	0.288372	0.269251	0.249096	0.193282	0.470379	0.529621	0.0682171	0.175194	0.718863	0.0377261	0.539097	0.460903	0.0440574	0.122695	0.228226	0.239669	0.409409	8590563	0.585106	4967	0.578193
2815	2021	7	51	0.0293523	0.107497	0.199485	0.419799	0.243867	0.297817	0.261954	0.256237	0.183992	0.482592	0.517408	0.0852391	0.182952	0.704782	0.027027	0.558425	0.441575	0.0397074	0.114267	0.238864	0.240155	0.406714	8590563	0.752684	16302	1.89766
2816	2021	8	51	0.0321815	0.111194	0.190133	0.422075	0.244417	0.317943	0.245016	0.251836	0.185205	0.482965	0.517035	0.0823715	0.18468	0.701469	0.0314795	0.551769	0.448231	0.0364963	0.11599	0.258191	0.224771	0.401048	8590563	0.725895	72976	8.4949
2817	2021	9	51	0.0436976	0.110021	0.20604	0.397807	0.242435	0.305157	0.235513	0.271664	0.187666	0.488836	0.511164	0.0797448	0.154173	0.733652	0.0324296	0.529603	0.470397	0.0283533	0.129473	0.261548	0.217957	0.391021	8590563	0.598987	99486	11.5808
2818	2021	10	51	0.0440911	0.120297	0.239472	0.364491	0.23165	0.303553	0.232995	0.268528	0.194924	0.491669	0.508331	0.0741117	0.163959	0.729442	0.0324873	0.524134	0.475866	0.0286592	0.125	0.261757	0.220916	0.392327	8590563	0.758427	56851	6.61784
2819	2021	11	51	0.0405498	0.110075	0.259174	0.382193	0.208009	0.303371	0.219101	0.273238	0.20429	0.481446	0.518554	0.0689479	0.158836	0.735444	0.0367722	0.522601	0.477399	0.0217391	0.136842	0.255108	0.216099	0.39195	8590563	0.800417	45350	5.27905
2820	2021	12	51	0.0481305	0.0991287	0.255562	0.378836	0.218343	0.298003	0.239631	0.268817	0.193548	0.480225	0.519775	0.0798771	0.15361	0.730671	0.0358423	0.529593	0.470407	0.025	0.12762	0.261406	0.220099	0.390875	8590563	0.665751	161709	18.824
2821	2017	1	53	0.0384232	0.153091	0.271058	0.397769	0.13966	0.301978	0.270769	0.261538	0.165714	0.487915	0.512085	0.0804396	0.0272527	0.834725	0.0575824	0.53272	0.46728	0.0586114	0.145484	0.237426	0.289886	0.327204	7405743	2.86932	0	0
2822	2017	2	53	0.0346148	0.146331	0.270596	0.401722	0.146736	0.312974	0.272536	0.251053	0.163437	0.492172	0.507828	0.0985678	0.0307498	0.819714	0.0509688	0.516901	0.483099	0.0458081	0.140926	0.24649	0.294852	0.317733	7405743	2.81343	0	0
2823	2017	3	53	0.0345688	0.148643	0.255575	0.401617	0.159596	0.316102	0.258051	0.25678	0.169068	0.489212	0.510788	0.114831	0.0317797	0.79322	0.0601695	0.516529	0.483471	0.0526316	0.15031	0.241219	0.292872	0.315599	7405743	2.16407	0	0
2824	2017	4	53	0.039352	0.145966	0.263374	0.378349	0.172959	0.31465	0.273036	0.247134	0.16518	0.487309	0.512691	0.0997877	0.0259023	0.808917	0.0653928	0.518941	0.481059	0.0432937	0.143747	0.239232	0.311365	0.305656	7405743	3.08484	0	0
2825	2017	5	53	0.0445204	0.142319	0.275765	0.378685	0.158711	0.323263	0.267156	0.242555	0.167026	0.493044	0.506956	0.0897713	0.0293483	0.818731	0.0621493	0.517223	0.482777	0.0402742	0.136195	0.247483	0.313725	0.302597	7405743	2.88659	0	0
2826	2017	6	53	0.036867	0.131998	0.261783	0.417119	0.152233	0.312852	0.271744	0.250974	0.164431	0.494359	0.505641	0.0774556	0.0259628	0.835136	0.0614453	0.5344	0.4656	0.037594	0.123733	0.2432	0.325867	0.3072	7405743	2.22305	0	0
2827	2017	7	53	0.0449464	0.130155	0.260697	0.412308	0.151894	0.304422	0.277211	0.257228	0.161139	0.495037	0.504963	0.0693027	0.0263605	0.849065	0.0552721	0.537938	0.462062	0.0338437	0.119309	0.235479	0.327577	0.317635	7405743	2.71491	0	0
2828	2017	8	53	0.0429015	0.136687	0.242304	0.412911	0.165197	0.301266	0.280591	0.257384	0.160759	0.489168	0.510832	0.0670886	0.0316456	0.84557	0.0556962	0.536406	0.463594	0.0435855	0.119958	0.242012	0.309586	0.328444	7405743	2.75497	0	0
2829	2017	9	53	0.0419382	0.126416	0.221672	0.440519	0.169455	0.304619	0.277986	0.270079	0.147316	0.492351	0.507649	0.071161	0.0287141	0.846858	0.0532668	0.556712	0.443288	0.0474658	0.12435	0.238814	0.316337	0.320499	7405743	2.2613	0	0
2830	2017	10	53	0.0586603	0.131415	0.226686	0.42047	0.162768	0.303858	0.267013	0.272215	0.156914	0.497007	0.502993	0.0745557	0.0329432	0.83225	0.0602514	0.551316	0.448684	0.0428449	0.120903	0.235357	0.31166	0.33208	7405743	3.04826	0	0
2831	2017	11	53	0.0518373	0.126795	0.263225	0.414351	0.143791	0.305122	0.27908	0.261285	0.154514	0.50097	0.49903	0.0802951	0.0351562	0.824219	0.0603299	0.542005	0.457995	0.0450297	0.129539	0.236856	0.304607	0.328997	7405743	3.06744	0	0
2832	2017	12	53	0.061708	0.12855	0.256363	0.4088	0.14458	0.31033	0.278611	0.263609	0.14745	0.504771	0.495229	0.0891556	0.0445778	0.801972	0.0642949	0.522181	0.477819	0.060241	0.13736	0.235168	0.303046	0.324425	7405743	2.48949	0	0
2833	2018	1	53	0.0667902	0.134214	0.256766	0.395639	0.14659	0.314774	0.272687	0.256905	0.155633	0.504822	0.495178	0.102148	0.0403332	0.793512	0.064007	0.506997	0.493003	0.0547085	0.145856	0.233584	0.297632	0.322928	7535591	2.72459	0	0
2834	2018	2	53	0.0485879	0.124018	0.263482	0.417686	0.146226	0.31561	0.277329	0.261165	0.145895	0.49533	0.50467	0.125904	0.0433858	0.772012	0.0586984	0.506821	0.493179	0.0514139	0.136411	0.249738	0.303253	0.310598	7535591	2.72786	0	0
2835	2018	3	53	0.0369351	0.129694	0.228012	0.418791	0.186567	0.303875	0.273835	0.270353	0.151937	0.491202	0.508799	0.132347	0.033522	0.775359	0.0587723	0.532275	0.467725	0.0472103	0.119577	0.244444	0.310582	0.325397	7535591	2.1078	0	0
2836	2018	4	53	0.0418703	0.116758	0.24383	0.434422	0.16312	0.312847	0.274861	0.259496	0.152796	0.487857	0.512143	0.121639	0.0264618	0.785745	0.0661545	0.532808	0.467192	0.0430293	0.127034	0.235171	0.310761	0.327034	7535591	3.01954	0	0
2837	2018	5	53	0.0343535	0.136843	0.237266	0.426925	0.164613	0.310195	0.264208	0.25987	0.165727	0.4877	0.5123	0.116269	0.0247289	0.789588	0.0694143	0.542201	0.457799	0.0398614	0.129274	0.237714	0.30235	0.330662	7535591	2.73821	0	0
2838	2018	6	53	0.040719	0.125095	0.24525	0.427144	0.161792	0.317966	0.267126	0.259802	0.155106	0.487951	0.512049	0.0853081	0.028436	0.828091	0.0581646	0.544872	0.455128	0.0358079	0.138889	0.225427	0.308226	0.327457	7535591	2.20869	0	0
2839	2018	7	53	0.0453221	0.130405	0.244371	0.447385	0.132517	0.325021	0.269991	0.254084	0.150903	0.487697	0.512303	0.0687876	0.0300946	0.844368	0.0567498	0.519914	0.480086	0.0380952	0.137244	0.248654	0.290097	0.324004	7535591	2.51209	0	0
2840	2018	8	53	0.0437585	0.146223	0.239384	0.438816	0.131819	0.311346	0.266931	0.259455	0.162269	0.491652	0.508348	0.0686016	0.0312225	0.855321	0.0448549	0.529994	0.470006	0.0338379	0.129334	0.250963	0.293341	0.326362	7535591	2.50989	0	0
2841	2018	9	53	0.0365872	0.139652	0.267023	0.434272	0.122466	0.325601	0.26222	0.263463	0.148716	0.492303	0.507697	0.0633803	0.0360398	0.854598	0.0459818	0.533368	0.466632	0.037037	0.141881	0.255386	0.290068	0.312664	7535591	2.09335	0	0
2842	2018	10	53	0.0450688	0.153797	0.243038	0.41869	0.139406	0.313656	0.274009	0.263436	0.148899	0.496423	0.503577	0.0669604	0.0321586	0.842731	0.0581498	0.505772	0.494228	0.0418522	0.136888	0.252886	0.28917	0.321056	7535591	2.95324	0	0
2843	2018	11	53	0.0432197	0.140976	0.263918	0.410589	0.141298	0.311875	0.273597	0.261418	0.15311	0.500017	0.499983	0.076555	0.030013	0.834711	0.0587212	0.518118	0.481882	0.0514834	0.148729	0.244456	0.281774	0.325041	7535591	3.01896	0	0
2844	2018	12	53	0.0397674	0.114252	0.273512	0.426374	0.146094	0.300089	0.282801	0.278369	0.138741	0.503942	0.496058	0.0899823	0.0301418	0.816933	0.0629433	0.531284	0.468716	0.0521739	0.142151	0.243688	0.284852	0.329308	7535591	2.42794	0	0
2845	2019	1	53	0.0391787	0.121882	0.248155	0.447728	0.143056	0.290018	0.278327	0.285522	0.146133	0.504591	0.495409	0.0899281	0.0328237	0.814299	0.0629496	0.523652	0.476348	0.0453357	0.140814	0.242024	0.30033	0.316832	7614893	2.52583	0	0
2846	2019	2	53	0.0323831	0.120374	0.241016	0.441482	0.164745	0.287111	0.280889	0.287556	0.144444	0.499944	0.500056	0.0995556	0.0377778	0.803556	0.0591111	0.536082	0.463918	0.0518828	0.134021	0.229517	0.302225	0.334238	7614893	2.50033	0	0
2847	2019	3	53	0.0386754	0.104275	0.230002	0.452738	0.174309	0.303406	0.270677	0.281291	0.144626	0.493343	0.506657	0.103494	0.0437859	0.789031	0.0636886	0.548634	0.451366	0.0540773	0.121311	0.231694	0.303279	0.343716	7614893	2.03663	0	0
2848	2019	4	53	0.0412576	0.105032	0.217503	0.455852	0.180355	0.310651	0.251057	0.278529	0.159763	0.483208	0.516792	0.0963652	0.0426881	0.798817	0.0621302	0.534607	0.465393	0.0395713	0.134814	0.223657	0.29907	0.342459	7614893	3.08323	0	0
2849	2019	5	53	0.0411654	0.100959	0.208689	0.444594	0.204592	0.309191	0.271919	0.265142	0.153748	0.485432	0.514568	0.119017	0.0321898	0.790767	0.0580263	0.525389	0.474611	0.0312243	0.139378	0.222798	0.279275	0.358549	7614893	2.88249	0	0
2850	2019	6	53	0.0375054	0.098242	0.239507	0.441532	0.183213	0.315542	0.25064	0.268574	0.165243	0.494317	0.505683	0.106319	0.0315969	0.798463	0.0636208	0.531201	0.468799	0.0454163	0.13634	0.233875	0.283167	0.346618	7614893	2.27214	0	0
2851	2019	7	53	0.0334747	0.116647	0.241773	0.433129	0.174976	0.319644	0.265876	0.254445	0.160034	0.497695	0.502305	0.101185	0.03895	0.797206	0.0626588	0.523182	0.476818	0.050041	0.134352	0.251317	0.282929	0.331401	7614893	2.89704	0	0
2852	2019	8	53	0.0329973	0.120144	0.254465	0.430887	0.161507	0.322939	0.271252	0.254165	0.151645	0.501471	0.498529	0.0935498	0.0418625	0.796241	0.0683469	0.509363	0.490637	0.05033	0.124666	0.257357	0.29909	0.318887	7614893	2.84043	0	0
2853	2019	9	53	0.0243962	0.125459	0.250127	0.438082	0.161937	0.314361	0.274518	0.260508	0.150613	0.507781	0.492219	0.0849387	0.0455342	0.797285	0.0722417	0.515778	0.484222	0.0371308	0.120239	0.259521	0.305223	0.315016	7614893	2.3623	0	0
2854	2019	10	53	0.0250977	0.115344	0.243131	0.433128	0.183298	0.316069	0.277999	0.253652	0.15228	0.501418	0.498582	0.0787959	0.0367419	0.822045	0.062417	0.532044	0.467956	0.0335917	0.125414	0.255801	0.301657	0.317127	7614893	3.194	0	0
2855	2019	11	53	0.0286939	0.102685	0.259548	0.439307	0.169766	0.301681	0.289414	0.251249	0.157656	0.505992	0.494008	0.0799637	0.0304407	0.827806	0.0617901	0.538932	0.461068	0.026383	0.122914	0.249166	0.304783	0.323137	7614893	3.32477	0	0
2856	2019	12	53	0.0360091	0.0946869	0.265969	0.431335	0.172	0.30031	0.273773	0.260504	0.165414	0.499225	0.500775	0.0796108	0.0269792	0.835913	0.0574967	0.560697	0.439303	0.0293356	0.121394	0.251497	0.295046	0.332063	7614893	2.68322	0	0
2857	2020	1	53	0.0369915	0.0872097	0.271996	0.42863	0.175173	0.294688	0.27067	0.261894	0.172748	0.497481	0.502519	0.0886836	0.0230947	0.823095	0.065127	0.573529	0.426471	0.043554	0.122172	0.242647	0.304864	0.330317	7693612	2.52115	1	0.000129978
2858	2020	2	53	0.0404299	0.0952381	0.275234	0.427086	0.162012	0.295837	0.276794	0.263065	0.164305	0.495516	0.504484	0.0841453	0.0296723	0.819752	0.0664305	0.545797	0.454203	0.037225	0.118534	0.245151	0.298491	0.337823	7693612	2.49767	0	0
2859	2020	3	53	0.029068	0.0947982	0.230623	0.467615	0.177896	0.299903	0.265019	0.268895	0.166182	0.49008	0.50992	0.0770349	0.0276163	0.835756	0.059593	0.565089	0.434911	0.0506692	0.114201	0.22426	0.308284	0.353254	7693612	1.93062	5223	0.678875
2860	2020	4	53	0.0216377	0.100472	0.205136	0.489807	0.182947	0.299323	0.258221	0.27176	0.170696	0.486733	0.513267	0.0807544	0.024178	0.824468	0.0705996	0.55126	0.44874	0.155431	0.125366	0.213825	0.299941	0.360867	7693612	2.92282	9126	1.18618
2861	2020	5	53	0.0241333	0.100248	0.208123	0.455648	0.211848	0.294395	0.267075	0.267546	0.170984	0.489191	0.510809	0.0833726	0.015544	0.847857	0.0532266	0.543639	0.456361	0.1265	0.122647	0.218483	0.282373	0.376497	7693612	2.57144	7262	0.9439
2862	2020	6	53	0.020185	0.0994747	0.187386	0.486221	0.206733	0.280525	0.269929	0.260343	0.189203	0.491007	0.508993	0.0968718	0.0171544	0.824924	0.0610494	0.546894	0.453106	0.0869565	0.118758	0.221072	0.276492	0.383678	7693612	2.02818	11108	1.4438
2863	2020	7	53	0.0153266	0.110081	0.218079	0.46021	0.196303	0.291145	0.263715	0.263715	0.181424	0.49552	0.50448	0.118864	0.0288739	0.791627	0.0606352	0.555032	0.444968	0.1	0.115362	0.233667	0.279576	0.371395	7693612	2.83174	23775	3.09023
2864	2020	8	53	0.0175634	0.123868	0.227154	0.429497	0.201917	0.276969	0.288008	0.260411	0.174611	0.497855	0.502145	0.121927	0.0386352	0.766683	0.0727546	0.530774	0.469226	0.081854	0.104814	0.243754	0.282754	0.368678	7693612	2.82434	18531	2.40862
2865	2020	9	53	0.0208906	0.115769	0.22927	0.438993	0.195078	0.278306	0.283064	0.263083	0.175547	0.503854	0.496146	0.102284	0.047098	0.776879	0.0737393	0.533101	0.466899	0.0737548	0.114402	0.228804	0.297329	0.359466	7693612	2.34135	13608	1.76874
2866	2020	10	53	0.0216774	0.117604	0.238411	0.403439	0.218869	0.290559	0.2956	0.246104	0.167736	0.505526	0.494474	0.100367	0.0462878	0.779102	0.0742438	0.534659	0.465341	0.0553539	0.113636	0.241477	0.293182	0.351705	7693612	3.16778	21030	2.73344
2867	2020	11	53	0.0244526	0.0983598	0.255113	0.404968	0.217106	0.273999	0.303425	0.239749	0.182827	0.505982	0.494018	0.0935842	0.0429329	0.790642	0.0728413	0.545826	0.454174	0.0599429	0.0957385	0.255692	0.280794	0.367776	7693612	3.28281	59087	7.68001
2868	2020	12	53	0.0175165	0.112415	0.239162	0.404929	0.225977	0.279322	0.288271	0.247763	0.184644	0.500861	0.499139	0.0927932	0.0306171	0.810174	0.0664155	0.556438	0.443562	0.0713615	0.104935	0.247873	0.285876	0.361316	7693612	2.7442	76079	9.88859
2869	2021	1	53	0.0227363	0.122569	0.223007	0.385575	0.246112	0.277457	0.294316	0.256262	0.171965	0.503758	0.496242	0.0944123	0.0226397	0.81262	0.0703276	0.550607	0.449393	0.0617871	0.114517	0.244072	0.271255	0.370156	7693612	2.17204	67136	8.7262
2870	2021	2	53	0.0204869	0.10842	0.212583	0.43058	0.22793	0.27294	0.300562	0.2603	0.166199	0.494723	0.505277	0.106273	0.0201311	0.79588	0.0777154	0.520334	0.479666	0.0697674	0.105292	0.236769	0.284123	0.373816	7693612	1.82986	27558	3.58193
2871	2021	3	53	0.0232269	0.111443	0.20527	0.419153	0.240908	0.275036	0.299473	0.26162	0.163872	0.494156	0.505844	0.0943939	0.0225204	0.794442	0.088644	0.517162	0.482838	0.071103	0.115561	0.230549	0.286613	0.367277	7693612	1.7283	24006	3.12025
2872	2021	4	53	0.0274053	0.103236	0.192492	0.459838	0.217028	0.289784	0.288802	0.267682	0.153733	0.496242	0.503758	0.0947937	0.0255403	0.785855	0.0938114	0.515995	0.484005	0.0609185	0.125592	0.224526	0.277251	0.37263	7693612	2.92619	38018	4.9415
2873	2021	5	53	0.0249344	0.113996	0.204245	0.454805	0.202019	0.285849	0.283028	0.266102	0.165021	0.493781	0.506219	0.0832158	0.0305595	0.794546	0.0916784	0.511945	0.488055	0.0592044	0.127418	0.227531	0.295222	0.349829	7693612	2.87219	34204	4.44577
2874	2021	6	53	0.0342587	0.112662	0.20692	0.428234	0.217925	0.287328	0.264244	0.277014	0.171415	0.493605	0.506395	0.0938114	0.030943	0.802063	0.0731827	0.537004	0.462996	0.0581281	0.138544	0.233274	0.280639	0.347543	7693612	2.20648	15119	1.96514
2875	2021	7	53	0.0330145	0.136764	0.191934	0.439086	0.199202	0.294922	0.265137	0.26416	0.175781	0.49185	0.50815	0.0966797	0.0317383	0.806152	0.0654297	0.542992	0.457008	0.0583174	0.132509	0.236749	0.297409	0.333333	7693612	2.80729	22841	2.96883
2876	2021	8	53	0.0327656	0.12382	0.221453	0.407697	0.214265	0.281065	0.280079	0.254438	0.184418	0.499787	0.500213	0.0996055	0.0369822	0.805227	0.0581854	0.540461	0.459539	0.0606936	0.133491	0.242174	0.287064	0.337271	7693612	2.79012	88690	11.5277
2877	2021	9	53	0.0331646	0.120966	0.208346	0.407435	0.23009	0.272866	0.295224	0.247967	0.183943	0.500331	0.499669	0.0904472	0.0304878	0.809959	0.0691057	0.530872	0.469128	0.0441609	0.124092	0.250605	0.277845	0.347458	7693612	2.38553	95778	12.449
2878	2021	10	53	0.0310023	0.125802	0.204781	0.429708	0.208707	0.274644	0.293622	0.243015	0.188719	0.500072	0.499928	0.0701107	0.039009	0.816025	0.074855	0.526882	0.473118	0.0521376	0.117015	0.257432	0.271347	0.354206	7693612	2.80027	70366	9.14603
2879	2021	11	53	0.0364138	0.118008	0.217322	0.402603	0.225653	0.277778	0.283769	0.246187	0.192266	0.495727	0.504273	0.0827887	0.0408497	0.806645	0.0697168	0.524151	0.475849	0.0289079	0.109661	0.252611	0.25718	0.380548	7693612	2.9331	45723	5.94298
2880	2021	12	53	0.0323418	0.114923	0.209678	0.408132	0.234926	0.289824	0.27544	0.245605	0.189132	0.490844	0.509156	0.0729888	0.0346297	0.820458	0.0719233	0.514249	0.485751	0.0352697	0.111399	0.247409	0.268135	0.373057	7693612	2.39254	85064	11.0564
2881	2017	1	54	0.105757	0.235372	0.308522	0.301823	0.0485251	0.283955	0.242559	0.288744	0.184742	0.495466	0.504534	0.00752651	0.0301061	0.939104	0.0232638	0.538652	0.461348	0.0623003	0.178173	0.398098	0.228193	0.195535	1815857	1.29182	0	0
2882	2017	2	54	0.102825	0.229109	0.295601	0.311959	0.0605057	0.287216	0.234317	0.285521	0.192947	0.49423	0.50577	0.00847745	0.0284842	0.944727	0.0183113	0.532847	0.467153	0.0570975	0.180049	0.385239	0.232766	0.201946	1815857	1.24515	0	0
2883	2017	3	54	0.104958	0.237521	0.282316	0.312716	0.0624887	0.284347	0.241285	0.282297	0.192071	0.495623	0.504377	0.00546822	0.0276828	0.952837	0.0140123	0.512852	0.487148	0.052927	0.177887	0.388413	0.230926	0.202774	1815857	0.955441	0	0
2884	2017	4	54	0.0982603	0.234972	0.307755	0.2968	0.0622131	0.282677	0.232834	0.28442	0.20007	0.490886	0.509114	0.00557686	0.025793	0.957825	0.0108052	0.514034	0.485966	0.04914	0.173021	0.392124	0.237537	0.197319	1815857	1.25163	0	0
2885	2017	5	54	0.0865395	0.245727	0.307649	0.297569	0.0625154	0.277676	0.221776	0.290464	0.210084	0.488359	0.511641	0.00621118	0.0259408	0.952868	0.0149799	0.512364	0.487636	0.0365336	0.175271	0.397397	0.232972	0.19436	1815857	1.18263	0	0
2886	2017	6	54	0.0862884	0.256978	0.297828	0.305728	0.0531779	0.273403	0.21211	0.300149	0.214339	0.488688	0.511312	0.00891531	0.026003	0.947251	0.0178306	0.524879	0.475121	0.0564924	0.172171	0.424042	0.218846	0.184941	1815857	0.959668	0	0
2887	2017	7	54	0.0911792	0.254272	0.321169	0.29033	0.04305	0.266241	0.203905	0.305295	0.224559	0.493176	0.506824	0.00600826	0.0259106	0.950056	0.0180248	0.534544	0.465456	0.0522193	0.165633	0.423826	0.226306	0.184234	1815857	1.21672	0	0
2888	2017	8	54	0.0948797	0.246497	0.322011	0.291741	0.0448709	0.270619	0.205817	0.298601	0.224963	0.492879	0.507121	0.00589102	0.0294551	0.944404	0.0202504	0.522414	0.477586	0.0572873	0.172414	0.404741	0.231466	0.191379	1815857	1.23722	0	0
2889	2017	9	54	0.0942842	0.240169	0.322642	0.300896	0.0420084	0.268559	0.209971	0.298399	0.223071	0.496569	0.503431	0.00655022	0.0334789	0.942504	0.0174672	0.520103	0.479897	0.0389395	0.17408	0.389649	0.238666	0.197605	1815857	1.02289	0	0
2890	2017	10	54	0.0971618	0.23728	0.323638	0.306035	0.0358853	0.267745	0.216256	0.292387	0.223612	0.500755	0.499245	0.00441339	0.028687	0.948143	0.0187569	0.512697	0.487303	0.03895	0.166813	0.406305	0.24606	0.180823	1815857	1.25224	0	0
2891	2017	11	54	0.0812528	0.257242	0.302483	0.312512	0.0465101	0.268105	0.223848	0.287491	0.220556	0.494668	0.505332	0.00658376	0.0259693	0.945867	0.0215801	0.530773	0.469227	0.057596	0.162811	0.401571	0.24749	0.188127	1815857	1.28724	0	0
2892	2017	12	54	0.0794104	0.271833	0.286542	0.311122	0.0510916	0.280488	0.231338	0.280118	0.208056	0.500442	0.499558	0.00628234	0.0321508	0.939763	0.0218034	0.527591	0.472409	0.0514334	0.161956	0.406012	0.249439	0.182593	1815857	1.0442	0	0
2893	2018	1	54	0.0832903	0.24742	0.28824	0.332704	0.0483448	0.284161	0.228706	0.274737	0.212396	0.497191	0.502809	0.00543675	0.0333454	0.941646	0.0195723	0.533274	0.466726	0.0497001	0.173469	0.409938	0.228926	0.187666	1805832	1.35812	0	0
2894	2018	2	54	0.0810869	0.249754	0.302307	0.31366	0.0531918	0.292368	0.218201	0.284128	0.205303	0.496655	0.503345	0.00573271	0.0390541	0.931924	0.0232891	0.511547	0.488453	0.0688776	0.169935	0.383007	0.257952	0.189107	1805832	1.27495	0	0
2895	2018	3	54	0.0831205	0.252031	0.298129	0.314313	0.0524066	0.289996	0.225178	0.27988	0.204946	0.497709	0.502291	0.00337205	0.0378419	0.93668	0.0221057	0.502964	0.497036	0.0535714	0.167807	0.405837	0.241222	0.185135	1805832	0.978103	0	0
2896	2018	4	54	0.0823786	0.258322	0.293942	0.297585	0.0677723	0.273544	0.221064	0.29619	0.209202	0.497743	0.502257	0.00970525	0.0370237	0.935298	0.0179727	0.518359	0.481641	0.0531646	0.16933	0.399568	0.240605	0.190497	1805832	1.27141	0	0
2897	2018	5	54	0.0793925	0.275495	0.284429	0.301343	0.0593414	0.271312	0.227576	0.30467	0.196442	0.498862	0.501138	0.0100074	0.0348406	0.926242	0.0289103	0.518258	0.481742	0.0488411	0.174219	0.394193	0.24637	0.185218	1805832	1.17977	0	0
2898	2018	6	54	0.0830614	0.261316	0.276612	0.314013	0.0649976	0.269004	0.227306	0.295941	0.207749	0.490883	0.509117	0.0132841	0.0313653	0.926199	0.0291513	0.522747	0.477253	0.0493724	0.175853	0.409449	0.229221	0.185477	1805832	0.935282	0	0
2899	2018	7	54	0.0841276	0.249562	0.301865	0.292821	0.0716254	0.251861	0.211124	0.308656	0.228359	0.494638	0.505362	0.00940071	0.0325108	0.934587	0.0235018	0.544118	0.455882	0.0600177	0.169577	0.400276	0.234375	0.195772	1805832	1.25169	0	0
2900	2018	8	54	0.0783088	0.238445	0.311313	0.302189	0.069744	0.257771	0.20887	0.302881	0.230478	0.494099	0.505901	0.00644428	0.0269143	0.942381	0.0242608	0.52576	0.47424	0.0358705	0.169969	0.388375	0.235579	0.206077	1805832	1.24403	0	0
2901	2018	9	54	0.0696252	0.224357	0.326384	0.307057	0.0725768	0.263177	0.207924	0.307888	0.221011	0.496321	0.503679	0.00763359	0.0316249	0.938204	0.0225373	0.520153	0.479847	0.0422764	0.16801	0.390327	0.238014	0.203649	1805832	0.98138	0	0
2902	2018	10	54	0.0651433	0.239969	0.354494	0.277064	0.0633302	0.254373	0.210646	0.298859	0.236122	0.492524	0.507476	0.00380228	0.0281369	0.944106	0.0239544	0.521196	0.478804	0.0417391	0.155734	0.396698	0.250781	0.196787	1805832	1.23798	0	0
2903	2018	11	54	0.0677604	0.234487	0.347068	0.295735	0.0549499	0.264447	0.210869	0.29315	0.231535	0.497044	0.502956	0.00880214	0.0225794	0.946804	0.021814	0.508788	0.491212	0.0382609	0.157729	0.394772	0.258675	0.188824	1805832	1.26496	0	0
2904	2018	12	54	0.0662035	0.253875	0.334382	0.295986	0.0495532	0.254823	0.217444	0.29381	0.233923	0.490393	0.509607	0.00803858	0.0245177	0.949759	0.0176849	0.501656	0.498344	0.040504	0.17132	0.39186	0.256034	0.180786	1805832	1.03557	0	0
2905	2019	1	54	0.0568518	0.272408	0.33147	0.297168	0.042102	0.248985	0.215272	0.283509	0.252234	0.496164	0.503836	0.00568643	0.025589	0.951259	0.0174655	0.519904	0.480096	0.0579981	0.170264	0.403357	0.253717	0.172662	1792147	1.24216	0	0
2906	2019	2	54	0.0703356	0.238863	0.317542	0.325904	0.0473556	0.259849	0.222045	0.285316	0.232789	0.493361	0.506639	0.00835655	0.0302427	0.9423	0.0191007	0.521087	0.478913	0.0560579	0.165886	0.39269	0.249766	0.191659	1792147	1.2084	0	0
2907	2019	3	54	0.0654932	0.225696	0.315914	0.33523	0.0576671	0.264372	0.233086	0.282362	0.22018	0.488712	0.511288	0.00782167	0.0344153	0.940555	0.0172077	0.508364	0.491636	0.0451727	0.175651	0.413104	0.232807	0.178439	1792147	0.934747	0	0
2908	2019	4	54	0.0621445	0.221524	0.309587	0.348325	0.0584192	0.278392	0.234145	0.283186	0.204277	0.484701	0.515299	0.00774336	0.0376106	0.939528	0.015118	0.537194	0.462806	0.0349531	0.173274	0.41069	0.236971	0.179065	1792147	1.30119	0	0
2909	2019	5	54	0.0620111	0.233994	0.285142	0.354282	0.0645699	0.275753	0.235341	0.285658	0.203249	0.481808	0.518192	0.00871632	0.0344691	0.938986	0.0178288	0.522814	0.477186	0.0496454	0.17538	0.407795	0.233365	0.18346	1792147	1.24966	0	0
2910	2019	6	54	0.0652255	0.230029	0.291662	0.347053	0.0660304	0.291965	0.225575	0.282535	0.199925	0.479072	0.520928	0.0094304	0.0403621	0.932101	0.0181064	0.5	0.5	0.0572391	0.168647	0.418647	0.230347	0.182358	1792147	1.00071	0	0
2911	2019	7	54	0.0655697	0.229956	0.289566	0.346095	0.0688141	0.272209	0.212306	0.290954	0.224531	0.491176	0.508824	0.00611247	0.0411573	0.93317	0.0195599	0.525061	0.474939	0.0478771	0.142579	0.415572	0.238929	0.20292	1792147	1.22392	0	0
2912	2019	8	54	0.0667867	0.214964	0.306916	0.333108	0.0782255	0.26572	0.224746	0.282353	0.227181	0.49385	0.50615	0.00608519	0.0320487	0.940771	0.0210953	0.529861	0.470139	0.0454943	0.139513	0.429049	0.23268	0.198758	1792147	1.24565	0	0
2913	2019	9	54	0.0622999	0.225152	0.321839	0.311691	0.0790187	0.256273	0.206911	0.302345	0.234471	0.493945	0.506055	0.00534759	0.0283834	0.948581	0.0176882	0.52851	0.47149	0.0395683	0.131768	0.439387	0.230954	0.197892	1792147	1.00064	0	0
2914	2019	10	54	0.0607948	0.21814	0.326016	0.320684	0.0743657	0.251629	0.200733	0.30741	0.240228	0.503207	0.496793	0.00447883	0.0297231	0.946254	0.019544	0.533365	0.466635	0.0460177	0.127307	0.438713	0.232844	0.201136	1792147	1.28432	0	0
2915	2019	11	54	0.0509225	0.226818	0.335625	0.327754	0.0588801	0.253962	0.200584	0.303586	0.241868	0.504793	0.495207	0.00500417	0.0233528	0.94829	0.0233528	0.520833	0.479167	0.0474453	0.130329	0.42345	0.250484	0.195736	1792147	1.35297	0	0
2916	2019	12	54	0.0460469	0.236853	0.307845	0.343825	0.0654301	0.25359	0.203939	0.297907	0.244563	0.500055	0.499945	0.00738613	0.0287238	0.941321	0.0225687	0.522967	0.477033	0.043088	0.141627	0.413876	0.249282	0.195215	1792147	1.09291	0	0
2917	2020	1	54	0.0524986	0.230916	0.309054	0.353085	0.0544461	0.255735	0.208156	0.282073	0.254036	0.495759	0.504241	0.00297366	0.0250637	0.950722	0.0212404	0.522908	0.477092	0.0438931	0.1499	0.410359	0.25	0.189741	1784787	1.4573	0	0
2918	2020	2	54	0.0509087	0.216182	0.309629	0.364246	0.0590338	0.250633	0.216456	0.28903	0.243882	0.48872	0.51128	0.00590717	0.0236287	0.955274	0.0151899	0.540196	0.459804	0.0444243	0.15049	0.393627	0.252451	0.203431	1784787	1.46062	0	0
2919	2020	3	54	0.049598	0.199739	0.30364	0.379402	0.0676212	0.248544	0.213592	0.276214	0.26165	0.483225	0.516775	0.00485437	0.0262136	0.955825	0.0131068	0.55079	0.44921	0.0553191	0.150113	0.402935	0.244921	0.202032	1784787	1.03013	162	0.0907671
2920	2020	4	54	0.0478429	0.206922	0.310461	0.357732	0.0770422	0.265847	0.225639	0.26017	0.248344	0.482737	0.517263	0.00473037	0.0217597	0.963103	0.0104068	0.546884	0.453116	0.140135	0.1516	0.412128	0.236384	0.199888	1784787	1.22757	963	0.53956
2921	2020	5	54	0.0373167	0.226855	0.291544	0.36471	0.0795744	0.270298	0.21533	0.267272	0.2471	0.48264	0.51736	0.00453858	0.0272315	0.959153	0.00907716	0.532855	0.467145	0.112019	0.155914	0.409797	0.232975	0.201314	1784787	1.13598	885	0.495857
2922	2020	6	54	0.0384747	0.237327	0.283309	0.379495	0.0613936	0.257479	0.221154	0.261752	0.259615	0.485085	0.514915	0.00587607	0.0315171	0.952457	0.0101496	0.527181	0.472819	0.106383	0.147914	0.433628	0.231353	0.187105	1784787	0.858705	895	0.50146
2923	2020	7	54	0.0574016	0.219	0.332018	0.340191	0.0513888	0.260891	0.216825	0.269404	0.252879	0.489681	0.510319	0.0110165	0.0280421	0.947922	0.0130195	0.538415	0.461585	0.101796	0.135054	0.419568	0.243097	0.202281	1784787	1.24025	3737	2.09381
2924	2020	8	54	0.057536	0.212358	0.332362	0.340817	0.0569273	0.264315	0.220339	0.280348	0.234998	0.492621	0.507379	0.00778745	0.032066	0.94503	0.0151168	0.528375	0.471625	0.0840249	0.141598	0.422039	0.227548	0.208815	1784787	1.24297	3608	2.02153
2925	2020	9	54	0.0550182	0.207655	0.31242	0.362419	0.0624878	0.253193	0.218978	0.288321	0.239507	0.490959	0.509041	0.00775547	0.0333029	0.939781	0.0191606	0.538211	0.461789	0.0807453	0.130623	0.423848	0.233062	0.212466	1784787	1.0358	5598	3.13651
2926	2020	10	54	0.0513831	0.207307	0.327071	0.357127	0.0571114	0.255603	0.215069	0.293276	0.236052	0.488382	0.511618	0.00286123	0.0305198	0.944206	0.022413	0.515891	0.484109	0.0597826	0.132804	0.423383	0.239501	0.204313	1784787	1.30476	8612	4.82523
2927	2020	11	54	0.053875	0.217564	0.290528	0.37104	0.0669923	0.249522	0.212237	0.290153	0.248088	0.495818	0.504182	0.00286807	0.0348948	0.939293	0.0229446	0.524342	0.475658	0.0639659	0.132625	0.421377	0.240627	0.205372	1784787	1.32978	23382	13.1007
2928	2020	12	54	0.053436	0.211761	0.313223	0.348611	0.0729689	0.24285	0.205041	0.302472	0.249636	0.498328	0.501672	0.0063015	0.0315075	0.941832	0.0203587	0.529379	0.470621	0.05902	0.128814	0.411864	0.257627	0.201695	1784787	1.09381	37492	21.0064
2929	2021	1	54	0.0607581	0.22519	0.288981	0.351034	0.074037	0.24931	0.221251	0.288408	0.24103	0.483791	0.516209	0.00643974	0.0220791	0.948482	0.0229991	0.511565	0.488435	0.0628386	0.140398	0.414201	0.249059	0.196342	1784787	1.2001	35667	19.9839
2930	2021	2	54	0.0603951	0.21363	0.27448	0.361234	0.0902611	0.25	0.217476	0.282524	0.25	0.478571	0.521429	0.00873786	0.0237864	0.953398	0.0140777	0.540401	0.459599	0.0566251	0.14212	0.375931	0.246991	0.234957	1784787	0.964403	10854	6.0814
2931	2021	3	54	0.0592256	0.197704	0.291668	0.369781	0.081621	0.252125	0.22238	0.283286	0.24221	0.483428	0.516572	0.00897073	0.02644	0.950897	0.0136922	0.530107	0.469893	0.0482063	0.151379	0.388295	0.235228	0.225098	1784787	0.896882	9883	5.53736
2932	2021	4	54	0.0558695	0.212417	0.282479	0.369024	0.080211	0.278378	0.227477	0.252252	0.241892	0.485937	0.514063	0.0045045	0.0216216	0.953604	0.0202703	0.537181	0.462819	0.0564604	0.144284	0.397891	0.234184	0.22364	1784787	1.30959	11390	6.38171
2933	2021	5	54	0.0521709	0.213427	0.275597	0.385149	0.0736557	0.272434	0.224574	0.259089	0.243902	0.490819	0.509181	0.00552232	0.030833	0.943396	0.0202485	0.529115	0.470885	0.0449561	0.149496	0.378499	0.237962	0.234043	1784787	1.30611	8585	4.8101
2934	2021	6	54	0.0483144	0.216447	0.280197	0.38505	0.069991	0.256989	0.231486	0.252575	0.25895	0.495626	0.504374	0.00490436	0.026974	0.952428	0.015694	0.511792	0.488208	0.045614	0.142689	0.385613	0.240566	0.231132	1784787	1.04098	2328	1.30436
2935	2021	7	54	0.0437042	0.197966	0.277056	0.420951	0.0603226	0.271605	0.233618	0.255935	0.238841	0.497749	0.502251	0.00664767	0.0289649	0.944919	0.0194682	0.520231	0.479769	0.0574586	0.13237	0.384971	0.253757	0.228902	1784787	1.25205	3196	1.79069
2936	2021	8	54	0.0538006	0.18939	0.269487	0.402876	0.0844474	0.270872	0.217069	0.269944	0.242115	0.500785	0.499215	0.0102041	0.0255102	0.944805	0.0194805	0.520647	0.479353	0.0472103	0.150112	0.374442	0.246652	0.228795	1784787	1.28863	22453	12.5802
2937	2021	9	54	0.0481697	0.201603	0.28119	0.377331	0.0917057	0.261091	0.217746	0.261091	0.260071	0.496003	0.503997	0.0101989	0.0249873	0.943396	0.0214176	0.525862	0.474138	0.0403321	0.143473	0.381158	0.242611	0.232759	1784787	1.05416	50769	28.4454
2938	2021	10	54	0.0549576	0.200986	0.263939	0.382823	0.0972934	0.254152	0.208354	0.278309	0.259185	0.490683	0.509317	0.0105687	0.0271766	0.939607	0.0226472	0.516091	0.483909	0.0321101	0.13826	0.38677	0.250298	0.224672	1784787	1.25894	32073	17.9702
2939	2021	11	54	0.057051	0.201737	0.280566	0.366005	0.0946411	0.238756	0.200999	0.288173	0.272071	0.490787	0.509213	0.00610772	0.0255414	0.941699	0.0266519	0.520441	0.479559	0.0267176	0.133679	0.40623	0.227774	0.232317	1784787	1.29427	22262	12.4732
2940	2021	12	54	0.0522528	0.212089	0.289258	0.341297	0.105103	0.236458	0.207292	0.295312	0.260937	0.485343	0.514657	0.0078125	0.0229167	0.947917	0.0213542	0.53522	0.46478	0.0360577	0.130644	0.412402	0.233594	0.223359	1784787	1.07443	33368	18.6958
2941	2017	1	55	0.0436554	0.20499	0.288124	0.384118	0.0791131	0.296988	0.21506	0.288554	0.199398	0.489853	0.510147	0.0379518	0.0614458	0.877108	0.023494	0.53027	0.46973	0.0311419	0.121809	0.332604	0.275711	0.269876	5795483	3.01816	0	0
2942	2017	2	55	0.0442315	0.181509	0.300163	0.394024	0.0800724	0.291395	0.216024	0.302077	0.190504	0.490955	0.509045	0.0284866	0.0551929	0.886647	0.0296736	0.536447	0.463553	0.0456026	0.121727	0.334041	0.280962	0.26327	5795483	2.84588	0	0
2943	2017	3	55	0.0417538	0.192265	0.26255	0.418969	0.0844626	0.28546	0.222552	0.302077	0.189911	0.493435	0.506565	0.0255193	0.0557863	0.888427	0.0302671	0.54247	0.45753	0.0310078	0.12848	0.339044	0.269807	0.26267	5795483	2.23418	0	0
2944	2017	4	55	0.0366865	0.17642	0.265624	0.427774	0.0934958	0.295841	0.227299	0.299941	0.176919	0.489782	0.510218	0.0374927	0.0550674	0.872291	0.0351494	0.543262	0.456738	0.030205	0.132624	0.31844	0.28227	0.266667	5795483	3.84851	0	0
2945	2017	5	55	0.040549	0.166817	0.268385	0.424724	0.0995255	0.309859	0.246479	0.286566	0.157096	0.4933	0.5067	0.0335861	0.0585049	0.878115	0.0297941	0.537124	0.462876	0.026601	0.139799	0.315719	0.29699	0.247492	5795483	3.58628	0	0
2946	2017	6	55	0.0372319	0.150942	0.268911	0.439926	0.10299	0.317962	0.2563	0.27882	0.146917	0.482675	0.517325	0.0364611	0.0525469	0.886327	0.0246649	0.55845	0.44155	0.0361905	0.132265	0.303273	0.301269	0.263193	5795483	2.71056	0	0
2947	2017	7	55	0.0304571	0.156647	0.288363	0.432116	0.0924168	0.312362	0.248896	0.290287	0.148455	0.48532	0.51468	0.0458057	0.0612583	0.869205	0.0237307	0.554118	0.445882	0.0378109	0.115725	0.292035	0.317903	0.274336	5795483	1.9085	0	0
2948	2017	8	55	0.0267372	0.156659	0.294577	0.416079	0.105948	0.29906	0.25539	0.286899	0.158651	0.494186	0.505814	0.0342731	0.0563847	0.891653	0.0176893	0.552433	0.447567	0.0354251	0.100754	0.307745	0.309801	0.2817	5795483	1.93663	0	0
2949	2017	9	55	0.0225549	0.178309	0.274298	0.408487	0.116351	0.293915	0.241676	0.285304	0.179104	0.494941	0.505059	0.0367394	0.0683123	0.876005	0.0189437	0.531735	0.468265	0.0301399	0.102962	0.307475	0.310296	0.279267	5795483	1.59009	0	0
2950	2017	10	55	0.0306485	0.172121	0.257807	0.412685	0.126739	0.303255	0.229012	0.285551	0.182182	0.495326	0.504674	0.0302684	0.078241	0.869218	0.022273	0.530282	0.469718	0.0247578	0.0992958	0.308451	0.311972	0.280282	5795483	2.7542	0	0
2951	2017	11	55	0.0486274	0.155764	0.254564	0.394448	0.146597	0.30286	0.233875	0.274257	0.189007	0.499711	0.500289	0.022995	0.0712283	0.879417	0.0263601	0.536132	0.463868	0.020555	0.105988	0.302822	0.300069	0.291122	5795483	2.80944	0	0
2952	2017	12	55	0.0561542	0.18617	0.226839	0.397691	0.133146	0.307471	0.222414	0.277011	0.193103	0.492312	0.507688	0.0178161	0.0752874	0.877586	0.0293103	0.523575	0.476425	0.0267953	0.116819	0.300493	0.305419	0.27727	5795483	2.38508	0	0
2953	2018	1	55	0.0629285	0.170791	0.227653	0.423903	0.114725	0.303241	0.217014	0.289931	0.189815	0.484343	0.515657	0.0127315	0.0625	0.896412	0.0283565	0.553116	0.446884	0.0256684	0.114023	0.296034	0.304533	0.285411	5813568	2.96841	0	0
2954	2018	2	55	0.0621633	0.182844	0.240616	0.411779	0.102598	0.304348	0.210145	0.289251	0.196256	0.492411	0.507589	0.0138889	0.0615942	0.887077	0.0374396	0.527097	0.472903	0.0317101	0.11804	0.305865	0.302895	0.2732	5813568	2.78583	0	0
2955	2018	3	55	0.0430369	0.194971	0.270162	0.391908	0.0999224	0.304219	0.211527	0.289364	0.19489	0.49497	0.50503	0.0136661	0.0576352	0.898396	0.030303	0.515085	0.484915	0.034292	0.133186	0.331126	0.289183	0.246505	5813568	2.15703	0	0
2956	2018	4	55	0.0480255	0.174594	0.272615	0.394047	0.110718	0.308656	0.224943	0.276765	0.189636	0.496846	0.503154	0.0279043	0.0546697	0.887244	0.0301822	0.537155	0.462845	0.027027	0.13942	0.321302	0.287332	0.251946	5813568	3.91293	0	0
2957	2018	5	55	0.0492199	0.162012	0.292422	0.379019	0.117327	0.306167	0.230727	0.275881	0.187225	0.503498	0.496502	0.0236784	0.0468062	0.897577	0.0319383	0.540781	0.459219	0.02537	0.139136	0.318026	0.291981	0.250857	5813568	3.45186	0	0
2958	2018	6	55	0.0445474	0.154042	0.293189	0.380185	0.128037	0.302415	0.243688	0.273875	0.180022	0.499376	0.500624	0.0257958	0.050494	0.896817	0.0268935	0.561009	0.438991	0.0364742	0.132243	0.306067	0.297887	0.263804	5813568	2.70252	0	0
2959	2018	7	55	0.0451156	0.14232	0.294458	0.396199	0.121906	0.286628	0.240698	0.289535	0.18314	0.497183	0.502817	0.0267442	0.0540698	0.897093	0.022093	0.569187	0.430813	0.0354374	0.0948645	0.311698	0.308845	0.284593	5813568	2.04414	0	0
2960	2018	8	55	0.0398242	0.134121	0.289409	0.411756	0.124889	0.27623	0.229994	0.298162	0.195614	0.486754	0.513246	0.0136337	0.0574985	0.906343	0.0225252	0.559249	0.440751	0.0389908	0.0946532	0.317919	0.302746	0.284682	5813568	2.05248	0	0
2961	2018	9	55	0.0419452	0.12166	0.30288	0.410368	0.123147	0.276481	0.227409	0.299222	0.196888	0.492095	0.507905	0.0179533	0.0670257	0.897068	0.0179533	0.553222	0.446778	0.022779	0.101376	0.312093	0.29399	0.292542	5813568	1.71237	0	0
2962	2018	10	55	0.0307962	0.124727	0.29433	0.42718	0.122967	0.287753	0.215815	0.297265	0.199168	0.504526	0.495474	0.0184304	0.0541023	0.906659	0.0208086	0.572563	0.427437	0.0252874	0.106137	0.311913	0.299639	0.28231	5813568	2.80544	0	0
2963	2018	11	55	0.0291195	0.144712	0.302994	0.409154	0.114021	0.290698	0.22093	0.281395	0.206977	0.510897	0.489103	0.019186	0.0517442	0.903488	0.0255814	0.58711	0.41289	0.0235426	0.104816	0.310907	0.288244	0.296034	5813568	2.84657	0	0
2964	2018	12	55	0.0221147	0.145645	0.289667	0.441291	0.101283	0.291988	0.21365	0.28546	0.208902	0.508866	0.491134	0.0178042	0.0557863	0.90089	0.0255193	0.577089	0.422911	0.022779	0.118156	0.283862	0.301873	0.29611	5813568	2.32841	0	0
2965	2019	1	55	0.0194972	0.14552	0.294781	0.441909	0.0982931	0.274164	0.218845	0.300912	0.206079	0.498131	0.501869	0.018845	0.0541033	0.900304	0.0267477	0.570906	0.429094	0.030647	0.113304	0.290205	0.313596	0.282895	5822434	2.99076	0	0
2966	2019	2	55	0.0179371	0.161081	0.274326	0.449322	0.0973335	0.268564	0.216584	0.301361	0.21349	0.492494	0.507506	0.0185644	0.0402228	0.907178	0.0340347	0.55	0.45	0.0280899	0.107353	0.292647	0.305882	0.294118	5822434	2.88953	0	0
2967	2019	3	55	0.0244642	0.1719	0.253883	0.437539	0.112214	0.292355	0.220183	0.292355	0.195107	0.49602	0.50398	0.0183486	0.0587156	0.897248	0.0256881	0.522846	0.477154	0.0328798	0.11985	0.292884	0.31161	0.275655	5822434	2.28753	0	0
2968	2019	4	55	0.0341796	0.173138	0.247338	0.432404	0.112941	0.291615	0.225647	0.276202	0.206535	0.495771	0.504229	0.0215783	0.0480888	0.905672	0.0246609	0.51952	0.48048	0.0337602	0.114114	0.316817	0.29955	0.26952	5822434	3.71307	0	0
2969	2019	5	55	0.0322293	0.174581	0.236838	0.451616	0.104736	0.289442	0.235437	0.26699	0.208131	0.503889	0.496111	0.0212379	0.0533981	0.900485	0.0248786	0.524833	0.475167	0.0394265	0.119348	0.317272	0.29874	0.26464	5822434	3.4472	0	0
2970	2019	6	55	0.033785	0.163673	0.259425	0.44213	0.100987	0.296119	0.253134	0.265075	0.185672	0.498726	0.501274	0.0119403	0.0632836	0.910448	0.0143284	0.533333	0.466667	0.0444698	0.125185	0.314074	0.303704	0.257037	5822434	2.69156	0	0
2971	2019	7	55	0.0346745	0.147387	0.280319	0.436982	0.100637	0.262179	0.248718	0.297436	0.191667	0.503297	0.496703	0.0166667	0.05	0.914103	0.0192308	0.531538	0.468462	0.0369942	0.0892308	0.322308	0.300769	0.287692	5822434	2.1268	0	0
2972	2019	8	55	0.0336864	0.13908	0.27637	0.447171	0.103692	0.276051	0.238879	0.291286	0.193784	0.488853	0.511147	0.0121877	0.0548446	0.908592	0.0243754	0.523009	0.476991	0.0429379	0.104456	0.31702	0.295106	0.283419	5822434	2.15909	0	0
2973	2019	9	55	0.0410527	0.137006	0.250876	0.463821	0.107244	0.270559	0.232266	0.291902	0.205273	0.491916	0.508084	0.0125549	0.0659134	0.900816	0.0207156	0.528571	0.471429	0.0318021	0.105263	0.293233	0.307519	0.293985	5822434	1.80824	0	0
2974	2019	10	55	0.0413878	0.162777	0.24838	0.45454	0.0929153	0.272562	0.224107	0.299213	0.204119	0.497358	0.502642	0.0169594	0.053301	0.900061	0.029679	0.536462	0.463538	0.0242215	0.109025	0.301083	0.315523	0.274368	5822434	2.82289	0	0
2975	2019	11	55	0.0385573	0.170966	0.249754	0.458289	0.0824333	0.271226	0.212854	0.291863	0.224057	0.495563	0.504437	0.0182783	0.0377358	0.918042	0.0259434	0.553672	0.446328	0.0267442	0.106638	0.297316	0.323446	0.272599	5822434	2.97458	0	0
2976	2019	12	55	0.0607744	0.153357	0.270828	0.427196	0.0878444	0.272351	0.222617	0.294257	0.210776	0.497388	0.502612	0.0183541	0.0319716	0.927176	0.0224985	0.550933	0.449067	0.0289352	0.109756	0.290531	0.323529	0.276184	5822434	2.44315	0	0
2977	2020	1	55	0.0497906	0.156004	0.285291	0.403376	0.105538	0.273753	0.216746	0.299287	0.210214	0.495171	0.504829	0.0166271	0.0267221	0.931116	0.0255344	0.546495	0.453505	0.0313953	0.111588	0.278255	0.329757	0.280401	5832655	2.90812	0	0
2978	2020	2	55	0.0374098	0.122858	0.292387	0.440559	0.106785	0.2782	0.226768	0.285213	0.209819	0.490185	0.509815	0.025716	0.037405	0.906487	0.0303916	0.561028	0.438972	0.0283768	0.101356	0.279086	0.314775	0.304782	5832655	2.91994	0	0
2979	2020	3	55	0.0393886	0.130795	0.248539	0.467995	0.113281	0.302454	0.230675	0.27362	0.193252	0.492958	0.507042	0.0269939	0.0472393	0.894479	0.0312883	0.553858	0.446142	0.0277778	0.109244	0.269672	0.311688	0.309396	5832655	2.1532	1351	0.231627
2980	2020	4	55	0.0166806	0.137321	0.25577	0.468512	0.121717	0.280949	0.242463	0.276459	0.200128	0.496688	0.503312	0.0314304	0.0436177	0.89737	0.0275818	0.553797	0.446203	0.127389	0.0925633	0.280063	0.303797	0.323576	5832655	4.16463	5503	0.943481
2981	2020	5	55	0.0148698	0.130865	0.235622	0.482159	0.136484	0.278296	0.231691	0.284288	0.205726	0.499444	0.500556	0.0346205	0.0379494	0.904794	0.0226365	0.570268	0.429732	0.105469	0.0974817	0.306255	0.270512	0.325751	5832655	3.704	11549	1.98006
2982	2020	6	55	0.0210965	0.131618	0.230203	0.476	0.141083	0.279883	0.235423	0.284257	0.200437	0.496113	0.503887	0.0262391	0.0393586	0.921283	0.0131195	0.575514	0.424486	0.0821727	0.0902592	0.311886	0.26899	0.328865	5832655	2.8179	13259	2.27324
2983	2020	7	55	0.0279195	0.133349	0.253135	0.462978	0.122619	0.262259	0.240713	0.295691	0.201337	0.499185	0.500815	0.0222883	0.0304606	0.924963	0.0222883	0.542254	0.457746	0.062585	0.0827465	0.331866	0.278169	0.307218	5832655	1.95881	25272	4.33285
2984	2020	8	55	0.034554	0.126933	0.275315	0.456072	0.107126	0.267627	0.239575	0.293404	0.199393	0.498855	0.501145	0.0166793	0.0470053	0.916603	0.0197119	0.553037	0.446963	0.0552408	0.0870354	0.31097	0.294651	0.307344	5832655	1.96927	23634	4.05201
2985	2020	9	55	0.0396042	0.161062	0.264152	0.449929	0.0852527	0.275314	0.242886	0.290536	0.191264	0.503505	0.496495	0.021178	0.0734613	0.878888	0.0264725	0.491726	0.508274	0.0485437	0.0992908	0.3026	0.312057	0.286052	5832655	1.66666	48555	8.32468
2986	2020	10	55	0.0336364	0.186263	0.279137	0.430682	0.0702819	0.279159	0.22116	0.300829	0.198853	0.500414	0.499586	0.0254939	0.0707457	0.868069	0.0356915	0.516641	0.483359	0.0585424	0.103631	0.320726	0.30711	0.268533	5832655	2.85718	108747	18.6445
2987	2020	11	55	0.0290836	0.1745	0.275745	0.443106	0.0775645	0.271111	0.217143	0.311111	0.200635	0.501821	0.498179	0.0253968	0.0603175	0.88381	0.0304762	0.533434	0.466566	0.045728	0.107438	0.311796	0.313298	0.267468	5832655	2.93006	173860	29.808
2988	2020	12	55	0.0321038	0.151011	0.255441	0.46018	0.101265	0.241821	0.229018	0.327169	0.201991	0.502914	0.497086	0.0213371	0.0305832	0.921764	0.0263158	0.542834	0.457166	0.0520833	0.0864909	0.313839	0.303954	0.295717	5832655	2.45418	108708	18.6378
2989	2021	1	55	0.031845	0.160632	0.303492	0.401186	0.102845	0.280172	0.235837	0.29803	0.185961	0.498368	0.501632	0.020936	0.0381773	0.916872	0.0240148	0.555305	0.444695	0.0465394	0.0865312	0.309255	0.309255	0.294959	5832655	2.88301	71702	12.2932
2990	2021	2	55	0.033235	0.137677	0.302971	0.407212	0.118906	0.278941	0.240764	0.289409	0.190887	0.499408	0.500592	0.0258621	0.0381773	0.921182	0.0147783	0.55345	0.44655	0.0473934	0.0940106	0.301744	0.304018	0.300227	5832655	2.36058	25227	4.32513
2991	2021	3	55	0.0309803	0.132714	0.328431	0.393991	0.113883	0.274819	0.247206	0.283366	0.194609	0.503789	0.496211	0.0302433	0.0374753	0.924392	0.00788955	0.543831	0.456169	0.0472542	0.0974026	0.309253	0.300325	0.293019	5832655	2.24837	18674	3.20163
2992	2021	4	55	0.0308288	0.119066	0.309027	0.409898	0.131181	0.286073	0.239649	0.274153	0.200125	0.506955	0.493045	0.0345044	0.0476788	0.904642	0.0131744	0.555212	0.444788	0.0360697	0.103475	0.314286	0.299614	0.282625	5832655	2.92382	24409	4.18489
2993	2021	5	55	0.0412872	0.130508	0.272826	0.411752	0.143627	0.273902	0.242248	0.270672	0.213178	0.505361	0.494639	0.0303618	0.0335917	0.924419	0.0116279	0.54447	0.45553	0.0314861	0.100541	0.315545	0.28925	0.294664	5832655	2.81157	13970	2.39514
2994	2021	6	55	0.0344798	0.118696	0.309249	0.391956	0.145619	0.278167	0.24825	0.269892	0.203692	0.510414	0.489586	0.0280076	0.034373	0.915341	0.0222788	0.553225	0.446775	0.0345253	0.0940171	0.317016	0.274281	0.314685	5832655	2.17304	3202	0.548978
2995	2021	7	55	0.0327905	0.145925	0.265372	0.418931	0.136981	0.288673	0.229126	0.278964	0.203236	0.498525	0.501475	0.0245955	0.0459547	0.904207	0.0252427	0.545526	0.454474	0.042236	0.0902669	0.326531	0.271586	0.311617	5832655	3.02057	10271	1.76095
2996	2021	8	55	0.0362855	0.165366	0.275675	0.417923	0.104749	0.292378	0.220762	0.272668	0.214192	0.494355	0.505645	0.0289093	0.0558476	0.894218	0.021025	0.515224	0.484776	0.0401035	0.0985577	0.330929	0.270833	0.299679	5832655	3.05154	46047	7.89469
2997	2021	9	55	0.0370357	0.171215	0.276244	0.422543	0.0929619	0.287729	0.228491	0.275035	0.208745	0.495487	0.504513	0.0423131	0.0761636	0.856135	0.0253879	0.498728	0.501272	0.0386152	0.104326	0.332485	0.268872	0.294317	5832655	2.52444	76224	13.0685
2998	2021	10	55	0.0514228	0.170538	0.251137	0.436793	0.0901103	0.272593	0.231111	0.271852	0.224444	0.501382	0.498618	0.0377778	0.0718519	0.865185	0.0251852	0.513181	0.486819	0.0294944	0.101933	0.335677	0.269772	0.292619	5832655	2.80957	72293	12.3945
2999	2021	11	55	0.0473656	0.156811	0.247872	0.448211	0.0997406	0.271418	0.240461	0.267819	0.220302	0.4912	0.5088	0.0367171	0.0691145	0.87329	0.0208783	0.508532	0.491468	0.0203252	0.110068	0.31314	0.267065	0.309727	5832655	2.99856	98326	16.8578
3000	2021	12	55	0.0445036	0.159989	0.23106	0.439279	0.125169	0.263196	0.246565	0.28055	0.209689	0.499026	0.500974	0.0267534	0.0535069	0.895155	0.0245842	0.520443	0.479557	0.0264201	0.0962521	0.31431	0.270017	0.319421	5832655	2.53923	139886	23.9832
3001	2017	1	56	0.0511401	0.186117	0.277924	0.405046	0.0797718	0.330334	0.246162	0.278984	0.144521	0.509392	0.490608	0.00794071	0.00635257	0.947591	0.0381154	0.563249	0.436751	0.0520408	0.108522	0.313582	0.336218	0.241678	326298493	0.721112	0	0
3002	2017	2	56	0.0523821	0.187533	0.294342	0.3789	0.0868424	0.337131	0.261005	0.266183	0.135681	0.509888	0.490112	0.00362506	0.007768	0.945624	0.0429829	0.568977	0.431023	0.0497462	0.121452	0.309571	0.340594	0.228383	326298493	0.711329	0	0
3003	2017	3	56	0.0414282	0.17505	0.282702	0.415144	0.0856751	0.326814	0.269686	0.260937	0.142563	0.513883	0.486117	0.00514668	0.010808	0.951107	0.0329388	0.567445	0.432555	0.0440313	0.123217	0.323606	0.317769	0.235409	326298493	0.544288	0	0
3004	2017	4	56	0.0451596	0.183768	0.266901	0.42024	0.0839308	0.341529	0.263495	0.241048	0.153928	0.508098	0.491902	0.00641368	0.010155	0.948691	0.0347408	0.558843	0.441157	0.0430108	0.123739	0.32078	0.314055	0.241426	326298493	0.801519	0	0
3005	2017	5	56	0.0578265	0.168467	0.289934	0.397478	0.0862944	0.339276	0.262192	0.231778	0.166754	0.513545	0.486455	0.00524384	0.00839014	0.940745	0.0456214	0.566644	0.433356	0.0437567	0.120563	0.310114	0.338245	0.231078	326298493	0.757508	0	0
3006	2017	6	56	0.0632598	0.162737	0.269354	0.430777	0.073872	0.329539	0.261247	0.241734	0.16748	0.51062	0.48938	0.00433604	0.00921409	0.943089	0.0433604	0.558663	0.441337	0.037594	0.118008	0.309004	0.35266	0.220327	326298493	0.570868	0	0
3007	2017	7	56	0.0498491	0.162531	0.279615	0.439431	0.0685734	0.314529	0.263438	0.250133	0.1719	0.515597	0.484403	0.00745077	0.00691857	0.937201	0.04843	0.547333	0.452667	0.0377358	0.119333	0.309333	0.354667	0.216667	326298493	0.675637	0	0
3008	2017	8	56	0.0446382	0.157238	0.278676	0.450685	0.0687624	0.308689	0.25742	0.263357	0.170534	0.513791	0.486209	0.00593632	0.00917431	0.937399	0.0474906	0.553836	0.446164	0.0268873	0.115074	0.322342	0.340511	0.222073	326298493	0.677588	0	0
3009	2017	9	56	0.0451143	0.145915	0.28973	0.444753	0.0744877	0.317492	0.267947	0.255308	0.159252	0.500866	0.499134	0.00758342	0.0091001	0.944388	0.0389282	0.556467	0.443533	0.0334975	0.120505	0.317981	0.312303	0.249211	326298493	0.603211	0	0
3010	2017	10	56	0.0455335	0.155235	0.285336	0.450298	0.063598	0.303406	0.265222	0.271414	0.159959	0.508714	0.491286	0.00722394	0.00773994	0.952528	0.0325077	0.555344	0.444656	0.0426587	0.120229	0.326336	0.298982	0.254453	326298493	0.778113	0	0
3011	2017	11	56	0.0403213	0.151769	0.283646	0.453656	0.0706072	0.315569	0.249216	0.265935	0.169279	0.510653	0.489347	0.00626959	0.00679206	0.953501	0.0334378	0.56864	0.43136	0.0447451	0.111906	0.327261	0.312297	0.248536	326298493	0.833018	0	0
3012	2017	12	56	0.0463577	0.17347	0.273683	0.442438	0.0640508	0.322006	0.243797	0.271305	0.162891	0.512329	0.487671	0.00647249	0.00755124	0.94822	0.0377562	0.568789	0.431211	0.0354374	0.115674	0.327173	0.320329	0.236824	326298493	0.665386	0	0
3013	2018	1	56	0.0467161	0.188631	0.25842	0.446792	0.0594398	0.306998	0.246614	0.271445	0.174944	0.517163	0.482837	0.00733634	0.00507901	0.947517	0.0400677	0.564266	0.435734	0.0430839	0.11935	0.33404	0.320621	0.225989	327745171	0.745269	0	0
3014	2018	2	56	0.0536684	0.175121	0.271427	0.425997	0.073787	0.317087	0.268347	0.245378	0.169188	0.505253	0.494747	0.00728291	0.00728291	0.940056	0.0453782	0.556263	0.443737	0.0459127	0.119604	0.330502	0.326964	0.22293	327745171	0.732998	0	0
3015	2018	3	56	0.0533017	0.180262	0.286128	0.40716	0.0731474	0.3125	0.267299	0.247768	0.172433	0.501923	0.498077	0.00948661	0.0100446	0.938058	0.0424107	0.540182	0.459818	0.0393013	0.112509	0.348707	0.316562	0.222222	327745171	0.578007	0	0
3016	2018	4	56	0.0430576	0.181252	0.292136	0.405191	0.0783643	0.322707	0.25783	0.233221	0.186242	0.505157	0.494843	0.00950783	0.00671141	0.944631	0.0391499	0.526279	0.473721	0.0497738	0.109267	0.330567	0.328492	0.231674	327745171	0.694481	0	0
3017	2018	5	56	0.0459238	0.166611	0.314823	0.399681	0.0729609	0.332781	0.25152	0.226092	0.189608	0.514617	0.485383	0.0110558	0.00552792	0.936429	0.0469873	0.528562	0.471438	0.0480549	0.116999	0.321404	0.337233	0.224363	327745171	0.63261	0	0
3018	2018	6	56	0.0420992	0.166811	0.309573	0.4155	0.0660158	0.345495	0.242123	0.221117	0.191266	0.508788	0.491212	0.0110558	0.00497512	0.939746	0.0442233	0.530398	0.469602	0.0519031	0.118798	0.320056	0.326345	0.234801	327745171	0.426797	0	0
3019	2018	7	56	0.0414563	0.178657	0.269324	0.434542	0.0760198	0.340773	0.246053	0.226456	0.186717	0.509294	0.490706	0.0136091	0.00217746	0.949374	0.0348394	0.514656	0.485344	0.0439078	0.110429	0.327198	0.324472	0.2379	327745171	0.706267	0	0
3020	2018	8	56	0.0391549	0.157447	0.295456	0.437062	0.0708793	0.330495	0.248536	0.248004	0.172964	0.504241	0.495759	0.0122406	0.00212879	0.947845	0.0377861	0.53996	0.46004	0.0365199	0.112156	0.337139	0.321021	0.229684	327745171	0.720526	0	0
3021	2018	9	56	0.0448777	0.165755	0.280458	0.427959	0.0809498	0.334251	0.261013	0.245595	0.159141	0.501339	0.498661	0.0148678	0.00660793	0.940529	0.0379956	0.549047	0.450953	0.0345946	0.112915	0.333804	0.314044	0.239238	327745171	0.596698	0	0
3022	2018	10	56	0.0333302	0.170539	0.283039	0.432113	0.0809782	0.328548	0.255108	0.259525	0.156819	0.510358	0.489642	0.0110436	0.00828272	0.954169	0.0265047	0.556491	0.443509	0.022412	0.107368	0.334035	0.329123	0.229474	327745171	0.800873	0	0
3023	2018	11	56	0.030806	0.170344	0.317271	0.384009	0.0975702	0.311236	0.260112	0.252809	0.175843	0.512422	0.487578	0.00449438	0.00955056	0.946629	0.0393258	0.569611	0.430389	0.0374862	0.108834	0.325795	0.334982	0.230389	327745171	0.8311	0	0
3024	2018	12	56	0.0347792	0.15742	0.293032	0.403832	0.110937	0.315254	0.268362	0.240113	0.176271	0.519252	0.480748	0.00564972	0.00960452	0.938983	0.0457627	0.575391	0.424609	0.0420455	0.120199	0.328592	0.314367	0.236842	327745171	0.686703	0	0
3025	2019	1	56	0.0294474	0.155539	0.297664	0.419227	0.0981223	0.314743	0.256764	0.251242	0.17725	0.513879	0.486121	0.00496963	0.0104914	0.95196	0.0325787	0.557692	0.442308	0.0384615	0.119505	0.337225	0.320742	0.222527	328818282	0.756152	0	0
3026	2019	2	56	0.0365106	0.176009	0.298929	0.396752	0.0917999	0.309749	0.264067	0.237883	0.188301	0.50576	0.49424	0.00891365	0.00389972	0.937604	0.0495822	0.550484	0.449516	0.0282805	0.116183	0.333333	0.329184	0.2213	328818282	0.780294	0	0
3027	2019	3	56	0.0383341	0.166484	0.264876	0.448812	0.0814945	0.296431	0.240774	0.260133	0.202662	0.50541	0.49459	0.00907441	0.00483968	0.960073	0.0260133	0.564829	0.435171	0.0367197	0.107303	0.327124	0.325633	0.23994	328818282	0.594184	0	0
3028	2019	4	56	0.0498315	0.176794	0.262127	0.427146	0.0841021	0.307872	0.24723	0.24898	0.195918	0.510499	0.489501	0.00641399	0.00816326	0.946356	0.0390671	0.542248	0.457752	0.0312876	0.105805	0.316679	0.335048	0.242469	328818282	0.719562	0	0
3029	2019	5	56	0.0498862	0.172474	0.268852	0.438206	0.0705821	0.30129	0.250879	0.237984	0.209848	0.504421	0.495579	0.010551	0.010551	0.930246	0.0486518	0.544649	0.455351	0.0415648	0.105535	0.298155	0.346125	0.250185	328818282	0.674858	0	0
3030	2019	6	56	0.0474041	0.167688	0.259125	0.458799	0.0669839	0.305862	0.251306	0.233314	0.209518	0.506453	0.493547	0.00580383	0.012188	0.937899	0.0441091	0.544331	0.455669	0.0395349	0.096657	0.303052	0.33939	0.260901	328818282	0.513837	0	0
3031	2019	7	56	0.0443462	0.151449	0.281916	0.447113	0.075176	0.318718	0.258572	0.225408	0.197302	0.494681	0.505319	0.010118	0.00899382	0.932546	0.0483418	0.54539	0.45461	0.037694	0.0993567	0.308792	0.33381	0.258041	328818282	0.732668	0	0
3032	2019	8	56	0.0421465	0.140333	0.293832	0.457606	0.0660824	0.318941	0.25331	0.237191	0.190558	0.492511	0.507489	0.00863558	0.00690846	0.942429	0.0420265	0.548807	0.451193	0.0266075	0.0961678	0.326826	0.340564	0.236443	328818282	0.745926	0	0
3033	2019	9	56	0.0390903	0.148013	0.285753	0.447069	0.0800753	0.32268	0.242163	0.255071	0.180086	0.497729	0.502271	0.0116779	0.00368777	0.9496	0.0350338	0.558104	0.441896	0.0309633	0.101682	0.337156	0.324924	0.236239	328818282	0.61677	0	0
3034	2019	10	56	0.0367711	0.135877	0.292706	0.446176	0.0884699	0.319249	0.243545	0.253521	0.183685	0.5105	0.4895	0.00997653	0.00293427	0.956573	0.0305164	0.565345	0.434655	0.0273349	0.109398	0.337004	0.310573	0.243025	328818282	0.819836	0	0
3035	2019	11	56	0.0312708	0.141455	0.299551	0.426599	0.101125	0.31338	0.251174	0.247066	0.18838	0.514093	0.485907	0.0064554	0.00293427	0.954225	0.036385	0.553532	0.446468	0.0327314	0.107793	0.328478	0.335033	0.228696	328818282	0.872984	0	0
3036	2019	12	56	0.0304213	0.131139	0.263195	0.470211	0.105034	0.306322	0.244253	0.247126	0.202299	0.515341	0.484659	0.00862069	0.00344828	0.948276	0.0396552	0.570819	0.429181	0.0343249	0.116726	0.316726	0.311744	0.254804	328818282	0.735933	0	0
3037	2020	1	56	0.0386063	0.122292	0.268374	0.46645	0.104278	0.306099	0.2313	0.256041	0.206559	0.507363	0.492637	0.00690449	0.00460299	0.947641	0.0408516	0.572238	0.427762	0.0412371	0.109065	0.323654	0.319405	0.247875	330057105	0.794652	0	0
3038	2020	2	56	0.0432364	0.124535	0.268202	0.464742	0.0992847	0.309729	0.231434	0.252159	0.206678	0.494331	0.505669	0.00748417	0.00230282	0.953368	0.0368451	0.568444	0.431556	0.0470183	0.0987032	0.311239	0.340778	0.24928	330057105	0.789483	0	0
3039	2020	3	56	0.0399541	0.127468	0.248991	0.486039	0.0975483	0.298268	0.22771	0.257858	0.216164	0.494302	0.505698	0.00513149	0.00513149	0.961514	0.0282232	0.5872	0.4128	0.0424403	0.0872	0.2968	0.3288	0.2872	330057105	0.575628	120	0.000363573
3040	2020	4	56	0.0315863	0.131593	0.259125	0.465351	0.112345	0.305031	0.235849	0.266038	0.193082	0.495694	0.504306	0.00251572	0.00628931	0.96478	0.0264151	0.596	0.404	0.0568783	0.0848	0.3056	0.3472	0.2624	330057105	0.759979	439	0.00133007
3041	2020	5	56	0.0267262	0.1614	0.25736	0.465356	0.0891575	0.283683	0.238998	0.256601	0.220718	0.509266	0.490734	0.00338524	0.0121869	0.959377	0.0250508	0.595925	0.404075	0.0747532	0.0764007	0.318336	0.342105	0.263158	330057105	0.704435	344	0.00104224
3042	2020	6	56	0.0263725	0.141999	0.263928	0.470202	0.097498	0.280808	0.23367	0.260606	0.224916	0.512171	0.487829	0.0047138	0.0121212	0.948822	0.0343434	0.602187	0.397813	0.0678426	0.0706476	0.326325	0.339781	0.263246	330057105	0.525906	584	0.00176939
3043	2020	7	56	0.0334567	0.132292	0.286958	0.450219	0.0970734	0.294298	0.236665	0.252606	0.216432	0.510741	0.489259	0.00735745	0.00674433	0.949724	0.0361741	0.56184	0.43816	0.0673759	0.0799397	0.331071	0.3454	0.24359	330057105	0.748598	1239	0.0037539
3044	2020	8	56	0.0311795	0.136428	0.279531	0.443106	0.109755	0.30696	0.242713	0.248662	0.201666	0.504654	0.495346	0.00654372	0.0160619	0.935753	0.0416419	0.549162	0.450838	0.0531178	0.0954115	0.329934	0.342316	0.232338	330057105	0.757818	1116	0.00338123
3045	2020	9	56	0.0350245	0.128851	0.261871	0.469326	0.104927	0.333522	0.241634	0.233693	0.191151	0.500264	0.499736	0.00850822	0.0124787	0.930233	0.0487805	0.557193	0.442807	0.0488323	0.10386	0.317193	0.340351	0.238596	330057105	0.651816	2106	0.00638071
3046	2020	10	56	0.0337177	0.136067	0.262468	0.449358	0.11839	0.341519	0.242718	0.237579	0.178184	0.496689	0.503311	0.00742433	0.00970874	0.938321	0.044546	0.557887	0.442113	0.0563698	0.106368	0.327786	0.323444	0.242402	330057105	0.851241	7350	0.0222689
3047	2020	11	56	0.0315412	0.164859	0.257134	0.432378	0.114087	0.335956	0.245157	0.243947	0.174939	0.503938	0.496062	0.00484261	0.0102906	0.944915	0.0399516	0.547054	0.452946	0.0439698	0.110176	0.323642	0.304514	0.261668	330057105	0.896096	20007	0.0606168
3048	2020	12	56	0.0233483	0.157826	0.232494	0.492037	0.0942951	0.333333	0.244005	0.233213	0.189448	0.50873	0.49127	0.00779377	0.00719425	0.939448	0.0455635	0.562548	0.437452	0.0519159	0.102072	0.309286	0.303914	0.284728	330057105	0.776781	11104	0.0336427
3049	2021	1	56	0.0348405	0.186258	0.231185	0.448226	0.0994916	0.320455	0.244886	0.248864	0.185795	0.513647	0.486353	0.00397727	0.00568182	0.928409	0.0619318	0.542361	0.457639	0.0581395	0.100652	0.34323	0.310644	0.245474	330057105	0.765049	7503	0.0227324
3050	2021	2	56	0.0482993	0.184269	0.230832	0.437919	0.0986808	0.300633	0.248101	0.248101	0.203165	0.50367	0.49633	0.00379747	0.00632911	0.936076	0.0537975	0.54193	0.45807	0.0630517	0.102057	0.310127	0.343354	0.244462	330057105	0.637681	2482	0.00751991
3051	2021	3	56	0.0434283	0.157175	0.240697	0.458883	0.0998174	0.301849	0.23712	0.24967	0.211361	0.499248	0.500752	0.00264201	0.00990753	0.937252	0.0501982	0.551356	0.448644	0.0490716	0.110107	0.316352	0.33032	0.243221	330057105	0.620142	1916	0.00580506
3052	2021	4	56	0.0443505	0.135663	0.246795	0.459994	0.113198	0.304241	0.233559	0.251383	0.210817	0.497174	0.502826	0.00184388	0.00799017	0.946527	0.0436386	0.547746	0.452254	0.0486891	0.101604	0.33919	0.336898	0.222307	330057105	0.737097	1832	0.00555056
3053	2021	5	56	0.0502118	0.136689	0.255439	0.458261	0.0993982	0.302326	0.237874	0.242525	0.217276	0.498976	0.501024	0.00465116	0.00797342	0.938206	0.0491694	0.552826	0.447174	0.0508701	0.103194	0.323505	0.334152	0.239148	330057105	0.713543	2164	0.00655644
3054	2021	6	56	0.0371356	0.138401	0.26491	0.448334	0.111219	0.300512	0.251279	0.235934	0.212276	0.514622	0.485378	0.00639386	0.00831202	0.935422	0.0498721	0.590256	0.409744	0.0442133	0.10623	0.319489	0.313099	0.261182	330057105	0.529982	1984	0.00601108
3055	2021	7	56	0.0362463	0.122748	0.278539	0.444037	0.11843	0.296104	0.250649	0.244156	0.209091	0.515873	0.484127	0.0123377	0.00714286	0.935065	0.0454545	0.58814	0.41186	0.0374833	0.09342	0.307067	0.338749	0.260764	330057105	0.778846	2949	0.00893482
3056	2021	8	56	0.0452509	0.121211	0.257593	0.46019	0.115755	0.322981	0.259627	0.236646	0.180745	0.514142	0.485858	0.0136646	0.0111801	0.937267	0.0378882	0.598086	0.401914	0.0360697	0.100478	0.295056	0.338118	0.266348	330057105	0.807465	9897	0.0299857
3057	2021	9	56	0.03664	0.136252	0.260953	0.473239	0.0929155	0.324324	0.255856	0.231231	0.188589	0.511986	0.488014	0.0162162	0.0102102	0.940541	0.033033	0.586656	0.413344	0.0279465	0.108896	0.288344	0.332822	0.269939	330057105	0.684719	15466	0.0468586
3058	2021	10	56	0.0460524	0.143098	0.24774	0.456105	0.107004	0.338748	0.238267	0.237665	0.185319	0.502837	0.497163	0.0156438	0.00661853	0.948255	0.0294826	0.586873	0.413127	0.0308261	0.109653	0.276448	0.342857	0.271042	330057105	0.898594	12324	0.037339
3059	2021	11	56	0.0406877	0.157782	0.258803	0.430063	0.112664	0.323189	0.240414	0.241023	0.195374	0.500272	0.499728	0.00912964	0.00730371	0.947657	0.0359099	0.57406	0.42594	0.032419	0.118189	0.2901	0.309286	0.282425	330057105	0.955783	8163	0.0247321
3060	2021	12	56	0.0276692	0.135303	0.273406	0.465926	0.0976959	0.314162	0.231293	0.243043	0.211503	0.498632	0.501368	0.0105133	0.00927644	0.93321	0.0470006	0.562646	0.437354	0.0396419	0.118288	0.291051	0.310506	0.280156	330057105	0.808452	4549	0.0137825
